# Interactive effects of genetic variants and oral contraceptive use on depression in the UK Biobank

**DOI:** 10.64898/2026.08.05.26359775

**Authors:** Clair A. Enthoven, Rosa H. Mulder, Alexander Neumann, Therese Johansson, Frances S. Chen

## Abstract

**Background:** Oral contraceptive (OC) use, particularly during adolescence, may increase depression risk in some individuals, but it remains unclear who is susceptible to mood-related side effects and who is not. We aimed to detect single nucleotide polymorphisms (SNPs) and genes that moderate the effect of OC use on depression in young adulthood using data from the UK Biobank.

**Methods:** N=202,243 participants were followed from birth to age 23.29 (SD: 2.58) years. We used Cox models for counting processes to test the association between OC use and incident depression in young adulthood, and conducted a genome-wide-by-drug-interaction study (GWDIS) of SNP by OC use interactions alongside a standard genome-wide association study (GWAS) on incident depression in young adulthood.

**Results:** Over half of all participants (57.5%) initiated OC and 1.0% received a depression diagnosis during follow up. OC initiators had a 20% higher hazard of incident depression than non-initiators (HR=1.20, 95% CI=1.04-1.37). No SNPs reached genome-wide significance in the GWDIS, though eight showed suggestive interaction signals (p<1e-5). At the gene level, FSIP1 (p=5.90e-5) and EHBP1 (p=6.47e-5) showed suggestive signals, but none passed the genome-wide threshold. No SNPs reached genome-wide significance in the GWAS.

**Conclusions:** We did not find evidence for genetic variants that moderate the association between OC initiation and depression. If such effects exist, they are likely to be small and polygenic, suggesting there is currently no solid basis for using genetic data for individualised contraception counselling concerning mood-based side effects.

## Supplemental Table 3 for "Interactive effects of genetic variants and oral contraceptive use on depression in the UK Biobank" (part 1 of 2)

### Sheet: magma.genes
Supplementary Table S3: Results from the gene-level analysis of the GWDIS results using Multi-marker Analysis of GenoMic Annotation (MAGMA).
GENE	CHR	START	STOP	NSNPS	NPARAM	N	ZSTAT	P	SYMBOL
ENSG00000150667	15	39892232	40075031	15	7	202243	3.8502	5.902e-05	FSIP1
ENSG00000115504	2	62900986	63273622	15	7	202243	3.8275	6.4713e-05	EHBP1
ENSG00000161958	17	7341592	7348256	1	1	202243	3.6764	0.00011826	FGF11
ENSG00000197530	1	1550795	1565990	1	1	202243	3.6558	0.00012818	MIB2
ENSG00000161956	17	7465192	7475287	1	1	202243	3.5795	0.00017211	SENP3
ENSG00000167077	22	42095503	42195460	4	2	202243	3.4857	0.00024542	2001-05-01
ENSG00000136536	2	160569000	160627538	1	1	202243	3.4452	0.00028531	MARCH7
ENSG00000143514	1	223967601	224033674	2	1	202243	3.4249	0.00030751	TP53BP2
ENSG00000197302	16	31724550	31806190	3	2	202243	3.3764	0.00036717	ZNF720
ENSG00000186583	8	145086582	145101933	3	2	202243	3.3691	0.00037709	SPATC1
ENSG00000143952	2	64119280	64246206	7	4	202243	3.2818	0.00051571	VPS54
ENSG00000239605	2	47272677	47382517	33	15	202243	3.2797	0.00051954	C2orf61
ENSG00000165233	9	95858500	95875565	3	2	202243	3.2762	0.00052602	C9orf89
ENSG00000169783	15	77905369	78113242	34	15	202243	3.2453	0.00058657	LINGO1
ENSG00000139194	12	7276280	7281538	2	1	202243	3.2416	0.0005944	RBP5
ENSG00000181135	8	144766622	144796068	8	4	202243	3.2349	0.00060838	ZNF707
ENSG00000148484	10	16632610	16859527	27	16	202243	3.1559	0.00080003	RSU1
ENSG00000095002	2	47630108	47789450	24	10	202243	3.0997	0.00096854	MSH2
ENSG00000273269	2	47293080	47403650	33	15	202243	3.0701	0.00107	RP11-761B3.1
ENSG00000160789	1	156052364	156109880	7	4	202243	3.0282	0.0012299	LMNA
ENSG00000139182	12	7282294	7311541	5	3	202243	3.0116	0.0012993	CLSTN3
ENSG00000179270	2	29283842	29297127	5	3	202243	2.9743	0.0014685	C2orf71
ENSG00000140391	15	77336359	77376326	4	2	202243	2.9738	0.0014705	TSPAN3
ENSG00000169436	8	139600478	139926249	73	41	202243	2.9549	0.0015636	COL22A1
ENSG00000170430	10	131265448	131566271	40	20	202243	2.9484	0.0015969	MGMT
ENSG00000102349	X	56258854	56314322	1	1	202243	2.9405	0.0016386	KLF8
ENSG00000177556	5	151121877	151152093	1	1	202243	2.9242	0.0017268	ATOX1
ENSG00000173517	15	77400471	77712486	12	6	202243	2.9208	0.0017456	PEAK1
ENSG00000145623	5	38845960	38945698	16	8	202243	2.915	0.0017782	OSMR
ENSG00000064932	19	1107636	1174282	11	6	202243	2.9043	0.0018401	SBNO2
ENSG00000100583	14	77843032	77857840	1	1	202243	2.8928	0.0019094	SAMD15
ENSG00000144820	3	100328433	100414323	6	4	202243	2.8806	0.0019846	GPR128
ENSG00000204160	1	27153201	27184093	4	2	202243	2.8696	0.0020551	ZDHHC18
ENSG00000093072	22	17660194	17702879	17	9	202243	2.8621	0.0021039	CECR1
ENSG00000183309	8	144718183	144735900	1	1	202243	2.8525	0.0021691	ZNF623
ENSG00000158079	9	96793076	96872138	4	2	202243	2.85	0.0021861	PTPDC1
ENSG00000129255	17	7486847	7496107	1	1	202243	2.837	0.0022769	MPDU1
ENSG00000129194	17	7491496	7493488	1	1	202243	2.837	0.0022769	SOX15
ENSG00000188771	11	112118876	112131583	1	1	202243	2.835	0.0022911	PLET1
ENSG00000185651	22	21903736	21978323	4	2	202243	2.8338	0.0023001	UBE2L3
ENSG00000256870	12	101549271	101604185	5	2	202243	2.812	0.0024619	SLC5A8
ENSG00000198753	X	153029651	153044801	1	1	202243	2.7918	0.0026204	PLXNB3
ENSG00000184343	X	153041867	153051187	1	1	202243	2.7918	0.0026204	SRPK3
ENSG00000184677	1	22778344	22857650	4	2	202243	2.7593	0.0028959	ZBTB40
ENSG00000115507	2	63277192	63284971	1	1	202243	2.7505	0.0029751	OTX1
ENSG00000152332	1	162467041	162499419	1	1	202243	2.743	0.0030445	UHMK1
ENSG00000197417	17	3511556	3539616	16	8	202243	2.7348	0.0031207	SHPK
ENSG00000267883	21	47183565	47190005	1	1	202243	2.7323	0.0031443	PRED60
ENSG00000086712	X	16804550	16862642	1	1	202243	2.7277	0.0031889	TXLNG
ENSG00000188784	1	20246502	20250110	2	1	202243	2.7251	0.0032145	PLA2G2E
ENSG00000105672	19	36132647	36135773	1	1	202243	2.7158	0.0033062	ETV2
ENSG00000204120	2	233562009	233725285	8	4	202243	2.7145	0.003319	GIGYF2
ENSG00000122729	9	32384618	32454767	22	9	202243	2.7114	0.0033501	ACO1
ENSG00000184261	2	47743720	47798078	23	10	202243	2.7054	0.0034108	KCNK12
ENSG00000139173	12	44229770	44783545	35	17	202243	2.7004	0.0034624	TMEM117
ENSG00000139197	12	7341281	7371170	5	3	202243	2.6928	0.0035423	PEX5
ENSG00000163106	4	95219686	95264027	4	2	202243	2.6835	0.0036424	HPGDS
ENSG00000104804	19	49384222	49401990	1	1	202243	2.6833	0.0036452	TULP2
ENSG00000127081	9	95607874	95640304	3	2	202243	2.6758	0.003727	ZNF484
ENSG00000082515	5	154320630	154348971	1	1	202243	2.6727	0.0037624	MRPL22
ENSG00000112425	6	145822719	146057160	5	3	202243	2.6645	0.0038553	EPM2A
ENSG00000088367	20	34679426	34820721	5	2	202243	2.6525	0.0039949	EPB41L1
ENSG00000096093	6	52285106	52387892	13	6	202243	2.6519	0.0040025	EFHC1
ENSG00000106686	9	4553386	4666674	27	14	202243	2.6515	0.0040072	SPATA6L
ENSG00000082701	3	119540170	119813264	11	5	202243	2.6434	0.0041037	GSK3B
ENSG00000198399	2	24425733	24583583	7	4	202243	2.6245	0.0043386	ITSN2
ENSG00000139899	14	24895738	24900160	1	1	202243	2.624	0.0043446	CBLN3
ENSG00000189233	8	27879481	27941388	24	13	202243	2.6148	0.0044639	NUGGC
ENSG00000065615	6	84569362	84677143	7	4	202243	2.6135	0.0044812	CYB5R4
ENSG00000214046	19	16741562	16771253	1	1	202243	2.6085	0.0045468	SMIM7
ENSG00000113068	5	139624624	139682706	2	1	202243	2.6074	0.0045617	PFDN1
ENSG00000164125	4	159045626	159094470	1	1	202243	2.5899	0.0047999	FAM198B
ENSG00000158457	7	128784712	128808671	5	3	202243	2.5854	0.0048634	TSPAN33
ENSG00000010361	19	50310126	50320633	4	2	202243	2.5784	0.004963	FUZ
ENSG00000196305	9	94972489	95056038	4	2	202243	2.5689	0.0051006	IARS
ENSG00000140367	15	76135622	76193419	7	4	202243	2.5657	0.005149	UBE2Q2
ENSG00000179111	17	8023908	8027410	2	1	202243	2.5656	0.0051501	HES7
ENSG00000167037	22	25202236	25323545	41	20	202243	2.5613	0.0052139	SGSM1
ENSG00000111206	12	2966847	2986206	1	1	202243	2.5604	0.0052278	FOXM1
ENSG00000149932	16	29952206	29984373	2	1	202243	2.5489	0.0054029	TMEM219
ENSG00000096395	6	33762450	33771788	1	1	202243	2.5357	0.0056103	MLN
ENSG00000085552	1	159896829	159915386	5	3	202243	2.5304	0.0056967	IGSF9
ENSG00000104967	19	46436992	46476804	8	4	202243	2.5273	0.0057478	NOVA2
ENSG00000119778	2	23971534	24149984	4	2	202243	2.5257	0.0057731	ATAD2B
ENSG00000178761	15	75192328	75199462	1	1	202243	2.5252	0.0057809	FAM219B
ENSG00000084764	2	27193480	27250064	1	1	202243	2.5079	0.006072	MAPRE3
ENSG00000184599	1	113263041	113269857	5	3	202243	2.5071	0.0060869	FAM19A3
ENSG00000213397	X	152713124	152760978	3	2	202243	2.5036	0.0061477	HAUS7
ENSG00000128266	22	23412540	23467224	5	3	202243	2.5014	0.0061846	GNAZ
ENSG00000198538	19	53300662	53360853	17	9	202243	2.5004	0.006203	ZNF28
ENSG00000108406	17	57642886	57685706	2	1	202243	2.4975	0.0062533	DHX40
ENSG00000124116	20	44376583	44420571	4	2	202243	2.4969	0.0062644	WFDC3
ENSG00000197566	17	16524051	16557170	1	1	202243	2.4963	0.0062756	ZNF624
ENSG00000167595	19	36249044	36261930	1	1	202243	2.4948	0.0063015	C19orf55
ENSG00000137203	6	10393419	10419892	4	2	202243	2.4869	0.0064423	TFAP2A
ENSG00000009780	1	28052490	28089633	1	1	202243	2.4805	0.006559	FAM76A
ENSG00000163637	3	64079543	64431152	70	33	202243	2.4765	0.0066336	PRICKLE2
ENSG00000136048	12	102271129	102405908	26	11	202243	2.4734	0.0066919	DRAM1
ENSG00000141026	17	17380300	17396540	1	1	202243	2.4711	0.0067352	MED9
ENSG00000156052	9	80331003	80646374	12	6	202243	2.4696	0.0067623	GNAQ
ENSG00000143612	1	154179182	154193104	1	1	202243	2.4639	0.0068725	C1orf43
ENSG00000143153	1	169074935	169101960	11	6	202243	2.4623	0.0069023	ATP1B1
ENSG00000128191	22	20067755	20099400	4	2	202243	2.4602	0.0069425	DGCR8
ENSG00000226979	6	31539831	31542101	1	1	202243	2.4569	0.0070064	LTA
ENSG00000152217	18	42260138	42648475	70	32	202243	2.4526	0.0070919	SETBP1
ENSG00000174628	16	19727778	19868907	11	6	202243	2.4487	0.0071694	IQCK
ENSG00000259133	14	57115683	57197253	17	10	202243	2.4465	0.0072116	RP11-1085N6.3
ENSG00000178385	2	208693027	208890284	16	8	202243	2.4465	0.0072119	PLEKHM3
ENSG00000185615	16	333152	337215	1	1	202243	2.439	0.0073636	PDIA2
ENSG00000070770	16	58191811	58231824	3	2	202243	2.4287	0.0075761	CSNK2A2
ENSG00000197653	12	124247042	124420753	23	10	202243	2.4263	0.0076275	DNAH10
ENSG00000213699	2	26987152	27004099	1	1	202243	2.4215	0.0077273	SLC35F6
ENSG00000065717	19	2997636	3047633	19	9	202243	2.4209	0.007741	TLE2
ENSG00000164938	8	95938200	95961639	1	1	202243	2.4138	0.0078927	TP53INP1
ENSG00000141480	17	4613784	4624794	3	2	202243	2.4133	0.0079045	ARRB2
ENSG00000181704	X	67718165	67757127	1	1	202243	2.4089	0.0079999	YIPF6
ENSG00000182646	X	52976462	53024651	1	1	202243	2.4063	0.0080565	FAM156A
ENSG00000168959	11	88237744	88799113	27	13	202243	2.4018	0.0081571	GRM5
ENSG00000108828	17	41166622	41177140	1	1	202243	2.4004	0.008189	VAT1
ENSG00000183291	1	87328132	87380107	1	1	202243	2.3963	0.0082804	2015-09-01
ENSG00000155629	10	98353069	98480271	21	11	202243	2.3939	0.0083359	PIK3AP1
ENSG00000213246	17	56422539	56430454	2	1	202243	2.3921	0.0083763	SUPT4H1
ENSG00000005810	13	77618792	77901185	11	6	202243	2.3898	0.0084292	MYCBP2
ENSG00000145817	5	143537723	143550278	4	2	202243	2.3814	0.0086229	YIPF5
ENSG00000107036	9	5629025	5776557	12	7	202243	2.3812	0.0086291	KIAA1432
ENSG00000134014	8	27947190	28048673	8	4	202243	2.3795	0.0086669	ELP3
ENSG00000234465	19	44080952	44088116	1	1	202243	2.3794	0.0086711	PINLYP
ENSG00000267908	19	56751773	56758863	6	4	202243	2.3741	0.0087969	ZSCAN5D
ENSG00000137507	11	76368568	76381791	4	2	202243	2.3673	0.0089584	LRRC32
ENSG00000105668	19	36157715	36169367	3	1	202243	2.3669	0.0089696	UPK1A
ENSG00000143858	1	202559724	202679545	22	11	202243	2.3663	0.0089832	SYT2
ENSG00000267114	19	45453301	45457264	1	1	202243	2.3575	0.0091998	CTB-129P6.11
ENSG00000148400	9	139388896	139440314	22	10	202243	2.3573	0.0092049	NOTCH1
ENSG00000101230	20	13202418	13281298	31	16	202243	2.3472	0.0094566	ISM1
ENSG00000095585	10	97951458	98031344	17	9	202243	2.3442	0.0095343	BLNK
ENSG00000141503	17	4736683	4801356	4	2	202243	2.3432	0.0095598	MINK1
ENSG00000164879	8	86285665	86361269	5	3	202243	2.3425	0.0095779	CA3
ENSG00000114354	3	100428205	100467810	1	1	202243	2.3413	0.0096077	TFG
ENSG00000168461	18	9708162	9862548	59	30	202243	2.3322	0.0098442	RAB31
ENSG00000100101	22	38077680	38170137	11	5	202243	2.3311	0.0098747	NOL12
ENSG00000214960	7	16130817	16460947	35	14	202243	2.3278	0.0099604	ISPD
ENSG00000254550	11	76813886	76814377	1	1	202243	2.3273	0.009974	OMP
ENSG00000100266	22	43231418	43411151	6	3	202243	2.3242	0.010057	PACSIN2
ENSG00000213892	19	45202421	45213986	4	2	202243	2.3214	0.010132	CEACAM16
ENSG00000100441	14	24898492	24910540	7	3	202243	2.3205	0.010158	KHNYN
ENSG00000141699	17	40731531	40762641	1	1	202243	2.3166	0.010264	FAM134C
ENSG00000132326	2	239152679	239198743	10	5	202243	2.3021	0.010666	PER2
ENSG00000130294	2	241653181	241759725	21	10	202243	2.2999	0.010728	KIF1A
ENSG00000133812	11	9800214	10315754	35	13	202243	2.2909	0.010984	SBF2
ENSG00000132965	13	31309645	31338556	8	4	202243	2.2895	0.011027	ALOX5AP
ENSG00000162636	1	109102711	109187522	7	4	202243	2.2862	0.011121	FAM102B
ENSG00000099804	19	531714	542097	5	3	202243	2.285	0.011155	CDC34
ENSG00000160182	21	43782391	43786703	2	1	202243	2.2841	0.011182	TFF1
ENSG00000127980	7	92116334	92157845	1	1	202243	2.2836	0.011197	PEX1
ENSG00000133835	5	118788138	118972894	20	9	202243	2.2801	0.011301	HSD17B4
ENSG00000164946	9	14734664	14910993	68	28	202243	2.2795	0.011318	FREM1
ENSG00000186283	1	179050512	179067158	8	4	202243	2.2786	0.011345	TOR3A
ENSG00000118557	16	72146056	72210777	3	2	202243	2.2709	0.011577	PMFBP1
ENSG00000165704	X	133594183	133654543	2	1	202243	2.2707	0.011583	HPRT1
ENSG00000141510	17	7565097	7590856	7	4	202243	2.2691	0.011632	TP53
ENSG00000183570	21	47063608	47362368	17	8	202243	2.2683	0.011654	PCBP3
ENSG00000205358	16	56703726	56705041	1	1	202243	2.2617	0.011858	MT1H
ENSG00000168348	14	36003248	36006260	1	1	202243	2.2598	0.011917	INSM2
ENSG00000213516	1	89445139	89458643	2	1	202243	2.2589	0.011944	RBMXL1
ENSG00000008282	7	105730949	105753022	6	3	202243	2.2584	0.01196	SYPL1
ENSG00000197837	12	14920933	14924065	2	1	202243	2.2566	0.012018	HIST4H4
ENSG00000157741	7	138915102	138992982	4	2	202243	2.255	0.012067	UBN2
ENSG00000137073	9	33921691	34048947	2	1	202243	2.2526	0.012142	UBAP2
ENSG00000111700	12	20963636	21243040	22	9	202243	2.2452	0.012377	SLCO1B3
ENSG00000257046	12	20968608	21243179	22	9	202243	2.2452	0.012377	LST3
ENSG00000205754	12	20968673	21245679	22	9	202243	2.2452	0.012377	SLCO1B7
ENSG00000271741	1	35447134	35497342	1	1	202243	2.2436	0.012429	RP11-244H3.4
ENSG00000163867	1	35449523	35497569	1	1	202243	2.2436	0.012429	ZMYM6
ENSG00000183625	3	46205096	46308197	8	5	202243	2.2398	0.012551	CCR3
ENSG00000118322	5	159990127	160279221	43	21	202243	2.2398	0.012551	ATP10B
ENSG00000119772	2	25455845	25565459	22	11	202243	2.2383	0.012601	DNMT3A
ENSG00000123977	2	228735770	228789060	5	3	202243	2.2358	0.012683	DAW1
ENSG00000065000	19	2100988	2164464	7	4	202243	2.2348	0.012715	AP3D1
ENSG00000127990	7	94214542	94285521	3	2	202243	2.2339	0.012746	SGCE
ENSG00000159189	1	22970123	22974603	1	1	202243	2.2326	0.012788	C1QC
ENSG00000197381	21	46493768	46646478	19	9	202243	2.2201	0.013205	ADARB1
ENSG00000178585	1	9908334	9970394	6	3	202243	2.215	0.013381	CTNNBIP1
ENSG00000161533	17	73937588	73975515	7	4	202243	2.2092	0.013581	ACOX1
ENSG00000163295	2	233320833	233324742	1	1	202243	2.205	0.013728	ALPI
ENSG00000170091	5	173472607	173670504	48	24	202243	2.2042	0.013756	NSG2
ENSG00000160883	5	176307870	176326333	6	3	202243	2.2032	0.013789	HK3
ENSG00000137707	11	111338251	111383079	7	4	202243	2.2024	0.01382	BTG4
ENSG00000166833	11	19372271	20143144	168	94	202243	2.1997	0.013914	NAV2
ENSG00000167600	19	41698954	41713444	6	3	202243	2.1986	0.013952	CYP2S1
ENSG00000179168	19	38874905	38878722	1	1	202243	2.1959	0.01405	GGN
ENSG00000221813	7	143701022	143702068	1	1	202243	2.1959	0.014051	OR6B1
ENSG00000102468	13	47405685	47471169	18	10	202243	2.1931	0.014149	HTR2A
ENSG00000187144	1	16713612	16763919	12	6	202243	2.1909	0.014228	SPATA21
ENSG00000136999	8	120428546	120436593	1	1	202243	2.1898	0.01427	NOV
ENSG00000188811	13	39612443	39624246	1	1	202243	2.1895	0.014281	NHLRC3
ENSG00000166926	11	60102304	60164069	10	6	202243	2.1874	0.014357	MS4A6E
ENSG00000197580	11	112046190	112095422	2	1	202243	2.1848	0.01445	BCO2
ENSG00000126218	13	113777128	113803843	7	4	202243	2.1848	0.014451	F10
ENSG00000173757	17	40351186	40428725	8	4	202243	2.1842	0.014475	STAT5B
ENSG00000019485	11	45115564	45247734	7	4	202243	2.1822	0.014546	PRDM11
ENSG00000101104	20	43538703	43587676	5	3	202243	2.1809	0.014595	PABPC1L
ENSG00000067704	1	220267444	220321380	1	1	202243	2.1804	0.014615	IARS2
ENSG00000151475	4	128651533	128695448	3	2	202243	2.1803	0.014618	SLC25A31
ENSG00000197953	3	151451704	151479127	4	2	202243	2.1786	0.014681	AADACL2
ENSG00000249852	7	227554	229557	2	1	202243	2.1784	0.014689	AC145676.2
ENSG00000124466	19	43964939	43969812	1	1	202243	2.1778	0.014712	LYPD3
ENSG00000103051	16	70514471	70557468	5	3	202243	2.1759	0.014781	COG4
ENSG00000114698	3	145910126	145968966	6	3	202243	2.175	0.014813	PLSCR4
ENSG00000099994	22	24577227	24585078	1	1	202243	2.1745	0.014835	SUSD2
ENSG00000125734	19	6729925	6737614	6	3	202243	2.1726	0.014906	GPR108
ENSG00000047230	X	16606126	16731059	7	4	202243	2.172	0.014927	CTPS2
ENSG00000137831	15	70946893	71055932	6	4	202243	2.1698	0.01501	UACA
ENSG00000198952	1	156219015	156252620	4	2	202243	2.1682	0.015073	SMG5
ENSG00000074370	17	3827169	3867736	10	6	202243	2.1681	0.015077	ATP2A3
ENSG00000125885	20	5931298	5975852	4	2	202243	2.1668	0.015127	MCM8
ENSG00000093010	22	19929130	19957498	11	6	202243	2.1663	0.015144	COMT
ENSG00000163517	3	13521224	13547916	7	3	202243	2.1657	0.015167	HDAC11
ENSG00000183049	10	12391481	12877545	164	78	202243	2.1642	0.015224	CAMK1D
ENSG00000104059	15	29412457	29862927	73	41	202243	2.1619	0.015311	FAM189A1
ENSG00000053900	4	25378835	25420120	4	2	202243	2.1594	0.015408	ANAPC4
ENSG00000197892	8	28924796	29120641	22	10	202243	2.1583	0.01545	KIF13B
ENSG00000147443	8	21766384	21771371	1	1	202243	2.1567	0.015516	DOK2
ENSG00000150787	11	112097088	112140678	3	2	202243	2.1566	0.015519	PTS
ENSG00000187514	2	232571605	232578251	2	1	202243	2.1545	0.015602	PTMA
ENSG00000100207	22	42556019	42739622	21	11	202243	2.1519	0.015704	TCF20
ENSG00000258247	12	95770984	95774672	2	1	202243	2.1516	0.015713	RP11-167N24.6
ENSG00000165805	12	88373816	88427814	2	1	202243	2.1498	0.015784	C12orf50
ENSG00000124208	20	48697661	48770174	7	4	202243	2.1496	0.015793	TMEM189-UBE2V1
ENSG00000240849	20	48697663	48770335	7	4	202243	2.1496	0.015793	TMEM189
ENSG00000004777	19	36265434	36279724	2	1	202243	2.1495	0.015799	ARHGAP33
ENSG00000175711	17	80900031	81009686	33	13	202243	2.1472	0.015888	B3GNTL1
ENSG00000092067	14	23586513	23588825	1	1	202243	2.1429	0.01606	CEBPE
ENSG00000023909	1	94350761	94374966	2	1	202243	2.1426	0.016073	GCLM
ENSG00000204482	6	31553901	31556686	4	2	202243	2.1423	0.016085	LST1
ENSG00000204306	11	120382511	120385732	1	1	202243	2.1417	0.01611	AP002348.1
ENSG00000166823	15	90291892	90294541	2	1	202243	2.141	0.016139	MESP1
ENSG00000069966	15	52413117	52483566	8	4	202243	2.138	0.016259	GNB5
ENSG00000166068	15	38544527	38649450	4	2	202243	2.1366	0.016314	SPRED1
ENSG00000169327	14	21623026	21624222	2	1	202243	2.1324	0.016488	OR5AU1
ENSG00000134909	11	128834955	129149219	19	8	202243	2.128	0.01667	ARHGAP32
ENSG00000107290	9	135136743	135230372	5	3	202243	2.127	0.016708	SETX
ENSG00000132746	11	67429633	67448671	2	1	202243	2.1199	0.017007	ALDH3B2
ENSG00000118007	3	136055077	136471220	14	6	202243	2.1197	0.017017	STAG1
ENSG00000116882	1	119911402	119936753	3	2	202243	2.1185	0.017064	HAO2
ENSG00000116668	1	185126212	185260897	10	5	202243	2.1171	0.017124	SWT1
ENSG00000090932	19	39989535	39999121	1	1	202243	2.1166	0.017146	DLL3
ENSG00000254726	1	156041804	156051789	1	1	202243	2.1156	0.017188	MEX3A
ENSG00000257062	12	21200113	21329829	10	5	202243	2.1151	0.017212	RP11-125O5.2
ENSG00000107341	9	33817565	33920402	2	1	202243	2.1149	0.01722	UBE2R2
ENSG00000175110	3	138724648	139076065	45	20	202243	2.1144	0.017241	MRPS22
ENSG00000108786	17	40701232	40707231	1	1	202243	2.1133	0.017286	HSD17B1
ENSG00000166326	11	35684353	35829775	4	2	202243	2.1097	0.017441	TRIM44
ENSG00000260240	16	59743897	59788752	9	4	202243	2.1068	0.017566	RP11-105C20.2
ENSG00000142731	4	128802016	128820350	1	1	202243	2.1046	0.017663	PLK4
ENSG00000132359	17	2680350	2941033	102	53	202243	2.1042	0.01768	RAP1GAP2
ENSG00000110079	11	60048014	60076445	4	2	202243	2.1041	0.017686	MS4A4A
ENSG00000108604	17	61909444	61920425	1	1	202243	2.0991	0.017902	SMARCD2
ENSG00000117115	1	17393256	17445948	10	6	202243	2.0945	0.018106	PADI2
ENSG00000188026	12	123955925	124018265	5	3	202243	2.0943	0.018115	RILPL1
ENSG00000080608	9	2720469	2844241	24	13	202243	2.094	0.01813	KIAA0020
ENSG00000182492	X	152760397	152775012	4	2	202243	2.0939	0.018134	BGN
ENSG00000186907	11	57228022	57245007	1	1	202243	2.0919	0.018222	RTN4RL2
ENSG00000143951	2	63348518	64054977	34	14	202243	2.0915	0.01824	WDPCP
ENSG00000160179	21	43619799	43717354	28	14	202243	2.0901	0.018306	ABCG1
ENSG00000152942	5	68665120	68710628	1	1	202243	2.0899	0.018312	RAD17
ENSG00000204941	19	43670408	43690688	3	2	202243	2.0872	0.018435	PSG5
ENSG00000118733	1	102268130	102462586	45	25	202243	2.0834	0.018605	OLFM3
ENSG00000138180	10	95256389	95288849	6	3	202243	2.0829	0.018629	CEP55
ENSG00000100650	14	70193617	70238722	1	1	202243	2.0822	0.018661	SRSF5
ENSG00000136371	15	80125927	80189721	10	6	202243	2.0802	0.018754	MTHFS
ENSG00000197724	9	96338689	96441869	10	5	202243	2.0781	0.018851	PHF2
ENSG00000188493	19	41246761	41257458	2	1	202243	2.0764	0.018928	C19orf54
ENSG00000006432	14	71189243	71276251	4	2	202243	2.0758	0.018957	MAP3K9
ENSG00000101098	20	43380449	43438979	12	5	202243	2.0753	0.01898	RIMS4
ENSG00000197329	2	64319786	64371588	7	3	202243	2.0747	0.019007	PELI1
ENSG00000135951	2	99613724	99771427	6	3	202243	2.0741	0.019034	TSGA10
ENSG00000162851	1	246703862	246729626	11	5	202243	2.0741	0.019036	TFB2M
ENSG00000066855	8	66556969	66683496	12	6	202243	2.0738	0.019048	MTFR1
ENSG00000071242	6	166822852	167319939	100	53	202243	2.0727	0.019102	RPS6KA2
ENSG00000173486	11	64008475	64011604	1	1	202243	2.0721	0.019128	FKBP2
ENSG00000189180	10	38299578	38354016	2	1	202243	2.0709	0.019183	ZNF33A
ENSG00000100218	22	23401593	23487208	7	4	202243	2.0695	0.01925	RTDR1
ENSG00000130382	19	6212966	6279959	7	3	202243	2.0672	0.019357	MLLT1
ENSG00000143321	1	156711899	156736717	4	2	202243	2.0646	0.01948	HDGF
ENSG00000166557	15	79603404	79704334	16	7	202243	2.0645	0.019484	TMED3
ENSG00000122986	12	111065646	111142755	2	1	202243	2.0644	0.019488	HVCN1
ENSG00000132382	17	4442192	4458926	2	1	202243	2.0644	0.019488	MYBBP1A
ENSG00000205268	8	66629745	66754557	11	5	202243	2.0639	0.019514	PDE7A
ENSG00000157884	2	26804070	26864236	7	4	202243	2.0629	0.01956	CIB4
ENSG00000095209	9	108456825	108538893	3	2	202243	2.0628	0.019564	TMEM38B
ENSG00000176658	17	30819540	31204195	47	26	202243	2.0616	0.019623	MYO1D
ENSG00000167941	17	41831099	41836156	2	1	202243	2.0612	0.019641	SOST
ENSG00000115085	2	98330023	98356325	2	1	202243	2.0596	0.019718	ZAP70
ENSG00000138071	2	65454887	65498387	4	2	202243	2.0582	0.019788	ACTR2
ENSG00000117971	15	78916461	79020096	5	3	202243	2.0572	0.019832	CHRNB4
ENSG00000121691	11	34460472	34493609	2	1	202243	2.0567	0.019857	CAT
ENSG00000100884	14	24540046	24547309	2	1	202243	2.0562	0.019882	CPNE6
ENSG00000175970	12	121148238	121161443	2	1	202243	2.0561	0.019885	UNC119B
ENSG00000164299	5	79615444	79617661	1	1	202243	2.055	0.019939	SPZ1
ENSG00000145780	5	114856608	114880591	1	1	202243	2.0521	0.02008	FEM1C
ENSG00000177108	14	77597613	77609077	4	2	202243	2.0516	0.020104	ZDHHC22
ENSG00000147419	8	27590835	27630170	3	2	202243	2.0505	0.020156	CCDC25
ENSG00000123104	12	26490342	26986131	103	42	202243	2.0469	0.020332	ITPR2
ENSG00000152601	3	151961617	152183569	13	7	202243	2.0451	0.020423	MBNL1
ENSG00000124357	2	71291474	71306935	2	1	202243	2.0443	0.020462	NAGK
ENSG00000197045	14	54941202	54955914	1	1	202243	2.0435	0.020502	GMFB
ENSG00000214306	11	107643129	107647344	2	1	202243	2.0424	0.020554	AP001024.2
ENSG00000153303	6	168456425	168482237	4	2	202243	2.0416	0.020596	FRMD1
ENSG00000224963	X	152751314	152752546	1	1	202243	2.0412	0.020613	U82695.9
ENSG00000120949	1	12123434	12204264	19	10	202243	2.0409	0.020632	TNFRSF8
ENSG00000168404	16	74705753	74734858	6	3	202243	2.0395	0.020701	MLKL
ENSG00000175592	11	65659520	65668044	1	1	202243	2.0361	0.02087	FOSL1
ENSG00000106049	7	27565061	27702614	5	3	202243	2.035	0.020924	HIBADH
ENSG00000160392	19	40825443	40854434	1	1	202243	2.0327	0.021039	C19orf47
ENSG00000269920	10	97733786	97792432	8	4	202243	2.032	0.021079	RP11-690P14.4
ENSG00000188649	10	97733786	97792441	8	4	202243	2.032	0.021079	CC2D2B
ENSG00000146872	17	60536019	60692842	4	2	202243	2.0308	0.021138	TLK2
ENSG00000162695	1	101361632	101447309	4	2	202243	2.0306	0.021146	SLC30A7
ENSG00000107897	10	27484146	27531059	2	1	202243	2.0303	0.021163	ACBD5
ENSG00000166930	11	60197062	60222687	4	2	202243	2.0301	0.021175	MS4A5
ENSG00000172403	4	119809996	119982402	49	21	202243	2.0292	0.02122	SYNPO2
ENSG00000103353	16	23568392	23585710	1	1	202243	2.028	0.021279	UBFD1
ENSG00000135108	12	117581146	117628336	7	4	202243	2.0258	0.021394	FBXO21
ENSG00000055208	6	149539777	149732749	22	12	202243	2.0252	0.021423	TAB2
ENSG00000187959	17	71244588	71258491	3	2	202243	2.0242	0.021476	CPSF4L
ENSG00000133789	11	9685624	9774538	3	2	202243	2.0204	0.021673	SWAP70
ENSG00000101365	20	2639041	2644865	1	1	202243	2.02	0.02169	IDH3B
ENSG00000205352	12	53835389	53840429	1	1	202243	2.0196	0.02171	PRR13
ENSG00000100417	22	41972898	41985894	1	1	202243	2.0172	0.021836	PMM1
ENSG00000165120	7	129847700	129856683	2	1	202243	2.0134	0.022037	SSMEM1
ENSG00000154359	8	12579403	12613582	3	2	202243	2.0133	0.022044	LONRF1
ENSG00000068745	3	48725436	48777786	7	4	202243	2.0125	0.022082	IP6K2
ENSG00000070526	17	74620843	74639920	4	2	202243	2.0116	0.02213	ST6GALNAC1
ENSG00000107518	10	116853124	117708503	40	19	202243	2.0109	0.022166	ATRNL1
ENSG00000163104	4	95128762	95212443	4	2	202243	2.0093	0.022254	SMARCAD1
ENSG00000111490	12	65174589	65274812	10	6	202243	2.0075	0.02235	TBC1D30
ENSG00000140368	15	77285700	77329673	10	5	202243	2.0058	0.022438	PSTPIP1
ENSG00000205791	12	12508342	12510001	1	1	202243	2.0055	0.022453	LOH12CR2
ENSG00000063177	19	49118585	49122793	1	1	202243	2.0055	0.022455	RPL18
ENSG00000198876	9	34086385	34127397	12	5	202243	2.0029	0.022597	DCAF12
ENSG00000078124	11	76571911	76737841	6	4	202243	2.0006	0.022716	ACER3
ENSG00000187398	11	24518516	25104150	83	43	202243	2.0003	0.022736	LUZP2
ENSG00000188167	3	33131913	33138293	1	1	202243	1.9966	0.022933	TMPPE
ENSG00000176108	17	78965398	78983317	8	4	202243	1.9966	0.022933	CHMP6
ENSG00000204469	6	31588497	31605548	2	1	202243	1.9925	0.023156	PRRC2A
ENSG00000102858	16	4666494	4740975	16	7	202243	1.9919	0.02319	MGRN1
ENSG00000130830	X	154006959	154049282	1	1	202243	1.9919	0.023193	MPP1
ENSG00000162745	1	161952982	161993644	10	6	202243	1.9915	0.023213	OLFML2B
ENSG00000110063	11	126173647	126215644	7	3	202243	1.9909	0.023248	DCPS
ENSG00000122548	7	26572740	26578407	1	1	202243	1.9897	0.023315	KIAA0087
ENSG00000169856	15	53049637	53083273	5	3	202243	1.9891	0.023347	ONECUT1
ENSG00000163527	3	31574130	31679112	3	2	202243	1.9879	0.02341	STT3B
ENSG00000186951	22	46546424	46639653	7	4	202243	1.9875	0.023434	PPARA
ENSG00000265818	6	8015959	8102763	17	8	202243	1.9864	0.023494	EEF1E1-BLOC1S5
ENSG00000150628	4	177105789	177116822	6	3	202243	1.9864	0.023497	SPATA4
ENSG00000122490	18	77662420	77711664	9	4	202243	1.9862	0.023506	PQLC1
ENSG00000087074	19	49375649	49379314	2	1	202243	1.9858	0.02353	PPP1R15A
ENSG00000084073	1	40723779	40759856	3	2	202243	1.9834	0.023663	ZMPSTE24
ENSG00000264187	17	17105963	17140499	2	1	202243	1.9799	0.023858	RP11-45M22.4
ENSG00000154803	17	17115526	17140502	2	1	202243	1.9799	0.023858	FLCN
ENSG00000034971	1	171604557	171621823	6	3	202243	1.9799	0.023859	MYOC
ENSG00000168118	1	229406822	229441641	4	2	202243	1.9783	0.023946	RAB4A
ENSG00000104067	15	29991571	30261068	36	16	202243	1.9767	0.024037	TJP1
ENSG00000103528	16	19179293	19279652	27	16	202243	1.9758	0.024089	SYT17
ENSG00000149295	11	113280318	113346413	8	4	202243	1.9751	0.024128	DRD2
ENSG00000116254	1	6161853	6240183	25	11	202243	1.9748	0.024145	CHD5
ENSG00000257743	7	141811549	141922124	21	10	202243	1.9745	0.024162	RP11-1220K2.2
ENSG00000204604	19	53341261	53360902	8	5	202243	1.9745	0.024165	ZNF468
ENSG00000173641	1	16340523	16346089	1	1	202243	1.972	0.024307	HSPB7
ENSG00000240563	1	62660503	62678000	8	4	202243	1.9719	0.024313	L1TD1
ENSG00000152292	2	85645844	85664152	4	2	202243	1.9718	0.024314	SH2D6
ENSG00000076258	1	171283347	171311223	2	1	202243	1.9694	0.024451	FMO4
ENSG00000184408	7	119913722	120390385	24	13	202243	1.9685	0.024506	KCND2
ENSG00000162909	1	223889295	223963720	9	5	202243	1.9679	0.024541	CAPN2
ENSG00000196177	10	124768495	124817827	10	4	202243	1.9653	0.024693	ACADSB
ENSG00000169019	4	47452885	47465736	2	1	202243	1.9645	0.024734	COMMD8
ENSG00000189366	3	125648118	125655882	1	1	202243	1.964	0.024767	ALG1L
ENSG00000093167	3	37094117	37225180	5	2	202243	1.9639	0.024769	LRRFIP2
ENSG00000065308	6	52362200	52441713	25	12	202243	1.9638	0.024778	TRAM2
ENSG00000170881	8	125486979	125500155	1	1	202243	1.9629	0.024828	RNF139
ENSG00000171798	10	134973951	135039916	10	5	202243	1.9616	0.024905	KNDC1
ENSG00000173124	10	96953957	96988685	1	1	202243	1.9612	0.02493	C10orf129
ENSG00000107175	9	35732332	35737001	1	1	202243	1.9598	0.02501	CREB3
ENSG00000119471	9	115142217	115234690	5	2	202243	1.9587	0.025073	HSDL2
ENSG00000172803	11	65601112	65624367	2	1	202243	1.9584	0.025093	SNX32
ENSG00000174473	4	172733405	173962710	87	45	202243	1.957	0.025174	GALNTL6
ENSG00000215217	5	7830491	7851603	7	3	202243	1.9569	0.025181	C5orf49
ENSG00000149554	11	125495036	125546150	2	1	202243	1.9557	0.025248	CHEK1
ENSG00000175274	11	44907454	44972840	27	14	202243	1.9536	0.025375	TP53I11
ENSG00000267796	19	36239262	36245420	1	1	202243	1.9525	0.025438	LIN37
ENSG00000143119	1	111415775	111442550	2	1	202243	1.9513	0.025508	CD53
ENSG00000196345	3	44596685	44624975	2	1	202243	1.9513	0.025511	ZKSCAN7
ENSG00000100359	22	40766595	40806293	3	2	202243	1.9508	0.025542	SGSM3
ENSG00000125148	16	56642111	56643409	2	1	202243	1.9464	0.025805	MT2A
ENSG00000259332	15	80137537	80216096	11	6	202243	1.9462	0.025816	ST20-MTHFS
ENSG00000215372	8	7213039	7243080	1	1	202243	1.9453	0.025871	ZNF705G
ENSG00000138041	2	55774428	55846015	4	2	202243	1.9435	0.02598	SMEK2
ENSG00000131171	X	80457442	80554046	1	1	202243	1.9416	0.026094	SH3BGRL
ENSG00000162065	16	2525147	2555735	1	1	202243	1.9377	0.026331	TBC1D24
ENSG00000121764	1	32083287	32098119	1	1	202243	1.9373	0.026352	HCRTR1
ENSG00000168314	3	39508689	39570970	1	1	202243	1.9372	0.026362	MOBP
ENSG00000187037	7	37723399	37873390	18	9	202243	1.9369	0.026376	GPR141
ENSG00000114331	3	194995465	195163807	7	4	202243	1.9367	0.026391	ACAP2
ENSG00000081479	2	169983619	170219195	49	25	202243	1.9366	0.026396	LRP2
ENSG00000123124	8	87354967	87490649	4	2	202243	1.9356	0.02646	WWP1
ENSG00000180370	3	196466728	196559518	23	10	202243	1.9346	0.026519	PAK2
ENSG00000148513	10	37414785	37673039	13	6	202243	1.9345	0.026523	ANKRD30A
ENSG00000010932	1	171217638	171255117	6	3	202243	1.933	0.026616	FMO1
ENSG00000139187	12	9102640	9163356	5	3	202243	1.9302	0.026793	KLRG1
ENSG00000163377	3	68780917	68981761	18	8	202243	1.9296	0.026828	FAM19A4
ENSG00000167769	19	6306153	6333640	3	2	202243	1.9283	0.02691	ACER1
ENSG00000178722	5	60933535	61047590	25	11	202243	1.9275	0.026957	C5orf64
ENSG00000103707	15	65294845	65321977	1	1	202243	1.9262	0.02704	MTFMT
ENSG00000073614	12	389295	498620	7	4	202243	1.9261	0.027049	KDM5A
ENSG00000173947	1	111888910	111895635	2	1	202243	1.9246	0.02714	PIFO
ENSG00000115163	2	26987157	27023935	2	1	202243	1.9241	0.027169	CENPA
ENSG00000138115	10	96796530	96829254	4	2	202243	1.9206	0.027389	CYP2C8
ENSG00000273303	3	44607051	44635665	1	1	202243	1.9196	0.027455	RP11-944L7.5
ENSG00000112977	5	10679342	10761384	7	4	202243	1.9193	0.027471	DAP
ENSG00000178597	4	7432022	7436700	5	2	202243	1.9188	0.027506	PSAPL1
ENSG00000166181	11	43333513	43366079	2	1	202243	1.9178	0.027565	API5
ENSG00000109762	4	186125391	186291339	21	10	202243	1.9164	0.027658	SNX25
ENSG00000064651	5	127419458	127525380	4	2	202243	1.9154	0.027719	SLC12A2
ENSG00000117139	1	202696526	202778598	6	3	202243	1.9148	0.027761	KDM5B
ENSG00000100344	22	44319619	44360368	10	5	202243	1.9143	0.02779	PNPLA3
ENSG00000110880	12	109038885	109125372	4	2	202243	1.9116	0.027963	CORO1C
ENSG00000167637	19	44331444	44353307	1	1	202243	1.9104	0.028042	ZNF283
ENSG00000184682	11	1910375	1912084	1	1	202243	1.9101	0.028062	C11orf89
ENSG00000177669	8	29989340	30002202	1	1	202243	1.9094	0.028107	MBOAT4
ENSG00000138653	4	115748919	116035032	20	11	202243	1.9072	0.028247	NDST4
ENSG00000125459	1	155579979	155718153	5	3	202243	1.9068	0.02827	MSTO1
ENSG00000132694	1	156904632	157015162	3	2	202243	1.9053	0.028371	ARHGEF11
ENSG00000127377	7	151125921	151137899	5	3	202243	1.905	0.028391	CRYGN
ENSG00000198520	1	45140364	45191263	7	4	202243	1.9033	0.028497	C1orf228
ENSG00000123064	12	113594979	113623284	2	1	202243	1.9029	0.028525	DDX54
ENSG00000159720	16	67471917	67515140	3	2	202243	1.9027	0.028541	ATP6V0D1
ENSG00000154845	18	9546789	9615238	7	3	202243	1.9019	0.028595	PPP4R1
ENSG00000114115	3	139236276	139258671	4	2	202243	1.9018	0.028599	RBP1
ENSG00000162408	1	6581407	6614595	2	1	202243	1.9008	0.028662	NOL9
ENSG00000139323	12	89813495	89919801	5	3	202243	1.8998	0.028731	POC1B
ENSG00000151292	5	122847793	122952739	1	1	202243	1.8988	0.028798	CSNK1G3
ENSG00000164818	7	766338	829190	2	1	202243	1.8969	0.028922	HEATR2
ENSG00000164244	5	126853301	126890781	2	1	202243	1.8961	0.028975	PRRC1
ENSG00000145779	5	118604387	118735383	28	13	202243	1.8959	0.028986	TNFAIP8
ENSG00000128918	15	58245622	58790065	107	53	202243	1.8949	0.029055	ALDH1A2
ENSG00000205212	17	20739760	20799453	3	2	202243	1.8947	0.029063	CCDC144NL
ENSG00000103160	16	84155886	84178797	5	2	202243	1.8946	0.029072	HSDL1
ENSG00000157093	3	42438570	42452092	2	1	202243	1.8946	0.029074	LYZL4
ENSG00000138380	2	203776937	203851786	3	2	202243	1.8939	0.029121	CARF
ENSG00000196367	7	98475556	98610866	6	4	202243	1.8904	0.029354	TRRAP
ENSG00000130803	19	9251056	9274100	5	2	202243	1.8903	0.029362	ZNF317
ENSG00000269605	20	43234346	43248126	2	1	202243	1.8863	0.029627	Z97053.1
ENSG00000148204	9	126118449	126142603	6	2	202243	1.8762	0.030313	CRB2
ENSG00000137975	1	86889769	86922241	9	4	202243	1.8741	0.03046	CLCA2
ENSG00000075407	10	38383264	38414472	4	2	202243	1.874	0.030465	ZNF37A
ENSG00000102081	X	146993469	147032645	2	1	202243	1.8728	0.030546	FMR1
ENSG00000115459	2	85581517	85618875	6	3	202243	1.8725	0.030571	ELMOD3
ENSG00000153786	16	85007787	85045141	9	5	202243	1.8716	0.030634	ZDHHC7
ENSG00000198742	7	98625061	98741723	12	7	202243	1.8713	0.030652	SMURF1
ENSG00000130653	9	140354404	140444986	10	5	202243	1.8663	0.030999	PNPLA7
ENSG00000086666	15	80351910	80430735	9	5	202243	1.8662	0.031008	ZFAND6
ENSG00000253831	1	157061836	157069600	8	4	202243	1.8661	0.031016	ETV3L
ENSG00000131389	3	14444076	14530857	33	18	202243	1.8651	0.03108	SLC6A6
ENSG00000166819	15	90207596	90222658	3	2	202243	1.8636	0.031191	PLIN1
ENSG00000162852	1	246729746	246831886	15	6	202243	1.8631	0.031226	CNST
ENSG00000105879	7	107384142	107402112	1	1	202243	1.8627	0.031251	CBLL1
ENSG00000101752	18	19284918	19450918	9	5	202243	1.8625	0.031264	MIB1
ENSG00000054179	9	139942550	139948497	2	1	202243	1.862	0.031302	ENTPD2
ENSG00000157343	6	35704809	35716856	2	1	202243	1.8608	0.031383	ARMC12
ENSG00000196312	9	99660348	99775862	4	2	202243	1.8585	0.031546	HIATL2
ENSG00000143105	1	111059839	111061797	2	1	202243	1.8574	0.031627	KCNA10
ENSG00000148482	10	18240768	18332221	18	9	202243	1.8573	0.031636	SLC39A12
ENSG00000164117	4	175157809	175205415	1	1	202243	1.857	0.031653	FBXO8
ENSG00000148110	9	97136833	97223324	3	2	202243	1.8558	0.031742	HIATL1
ENSG00000086289	7	37723446	37991543	49	23	202243	1.8556	0.031759	EPDR1
ENSG00000139350	12	97301001	97347129	3	2	202243	1.854	0.031867	NEDD1
ENSG00000197461	7	536895	559933	9	5	202243	1.8537	0.031893	PDGFA
ENSG00000170364	3	4344988	4359251	4	2	202243	1.8501	0.032153	SETMAR
ENSG00000123892	11	87846410	87908635	18	8	202243	1.8488	0.032245	RAB38
ENSG00000148090	9	93976097	94124195	3	2	202243	1.8486	0.032258	AUH
ENSG00000067057	10	3108525	3179904	35	18	202243	1.8481	0.032293	PFKP
ENSG00000108039	10	111624524	111683311	1	1	202243	1.8468	0.032387	XPNPEP1
ENSG00000173064	12	112597992	112819896	4	2	202243	1.8467	0.032392	HECTD4
ENSG00000088538	3	50712672	51421629	19	9	202243	1.846	0.032446	DOCK3
ENSG00000165698	9	135753414	135765588	1	1	202243	1.8456	0.032477	C9orf9
ENSG00000181355	6	9596343	10211841	116	51	202243	1.8453	0.032495	OFCC1
ENSG00000100077	22	25960816	26125261	8	4	202243	1.8451	0.032513	ADRBK2
ENSG00000250571	8	144349603	144359101	1	1	202243	1.8449	0.032523	GLI4
ENSG00000105889	7	22459063	22672544	33	16	202243	1.8439	0.032597	STEAP1B
ENSG00000143653	1	246887349	246931439	4	2	202243	1.8433	0.032639	SCCPDH
ENSG00000105639	19	17935589	17958880	7	4	202243	1.8433	0.032646	JAK3
ENSG00000255093	11	111322064	111328876	1	1	202243	1.8431	0.032657	RP11-794P6.2
ENSG00000182601	16	25703347	26149009	172	79	202243	1.8422	0.03272	HS3ST4
ENSG00000268533	19	57905551	57949825	2	1	202243	1.8421	0.03273	AC004076.7
ENSG00000254986	11	66247484	66277130	2	1	202243	1.8413	0.032792	DPP3
ENSG00000091436	2	173940163	174132738	19	9	202243	1.8412	0.032797	MLTK
ENSG00000162889	1	206858289	206907628	4	2	202243	1.8409	0.032815	MAPKAPK2
ENSG00000122786	7	134429003	134655479	38	17	202243	1.8408	0.032822	CALD1
ENSG00000049656	5	1317859	1345214	5	3	202243	1.8404	0.032856	CLPTM1L
ENSG00000124224	20	56806188	56884495	12	7	202243	1.8404	0.032858	PPP4R1L
ENSG00000262304	17	3468738	3539543	31	13	202243	1.8401	0.032876	SHPK
ENSG00000123454	9	136501482	136524466	11	6	202243	1.84	0.032881	DBH
ENSG00000117632	1	26210672	26233482	2	1	202243	1.8379	0.033038	STMN1
ENSG00000183695	11	19076002	19082228	1	1	202243	1.837	0.033103	MRGPRX2
ENSG00000116266	1	109289296	109352148	4	2	202243	1.8353	0.033229	STXBP3
ENSG00000148154	9	114659046	114697649	7	4	202243	1.8353	0.033232	UGCG
ENSG00000100796	14	91923955	91976898	1	1	202243	1.8336	0.033355	SMEK1
ENSG00000214518	17	39210750	39211482	1	1	202243	1.8335	0.033363	KRTAP2-2
ENSG00000120889	8	22877646	22926692	13	8	202243	1.8332	0.033387	TNFRSF10B
ENSG00000165359	X	134654584	134716435	2	1	202243	1.8329	0.03341	DDX26B
ENSG00000008226	3	38080696	38165516	8	4	202243	1.8324	0.033446	DLEC1
ENSG00000177706	7	192969	300711	23	9	202243	1.8314	0.033522	FAM20C
ENSG00000114956	2	74153953	74186088	2	1	202243	1.8309	0.033555	DGUOK
ENSG00000147402	X	151806637	151825999	1	1	202243	1.8308	0.033565	GABRQ
ENSG00000198373	16	69796209	69975644	12	6	202243	1.8292	0.033687	WWP2
ENSG00000119283	1	231297858	231357302	9	5	202243	1.829	0.033701	TRIM67
ENSG00000131778	1	146714291	146767443	1	1	202243	1.8288	0.033719	CHD1L
ENSG00000164066	4	128544426	128647892	3	2	202243	1.8284	0.033741	INTU
ENSG00000196415	19	840963	848175	3	2	202243	1.8275	0.033811	PRTN3
ENSG00000122254	16	22825498	22927659	27	15	202243	1.8274	0.033818	HS3ST2
ENSG00000166396	18	61420169	61472604	6	3	202243	1.8257	0.033949	SERPINB7
ENSG00000058404	7	44256749	44374176	20	10	202243	1.8241	0.034072	CAMK2B
ENSG00000010219	12	4671370	4723325	10	6	202243	1.8239	0.03408	DYRK4
ENSG00000141101	16	69775770	69788843	1	1	202243	1.8237	0.034098	NOB1
ENSG00000169992	17	7308193	7323179	3	2	202243	1.8201	0.03437	NLGN2
ENSG00000161850	12	52787715	52800139	3	2	202243	1.8199	0.034384	KRT82
ENSG00000152910	16	76311176	76593135	36	20	202243	1.818	0.034536	CNTNAP4
ENSG00000117691	1	212606229	212619714	2	1	202243	1.8177	0.034553	NENF
ENSG00000172421	17	60447579	60493837	5	2	202243	1.8158	0.034697	EFCAB3
ENSG00000213213	9	139690802	139702193	2	1	202243	1.8154	0.034733	CCDC183
ENSG00000183337	X	39909068	40036582	3	2	202243	1.8153	0.034735	BCOR
ENSG00000119509	9	102861538	103063282	9	4	202243	1.8153	0.034736	INVS
ENSG00000167191	16	19868616	19897489	6	3	202243	1.8132	0.034903	GPRC5B
ENSG00000133019	1	239549865	240078750	84	42	202243	1.8128	0.034931	CHRM3
ENSG00000197123	7	63688852	63727309	2	1	202243	1.8119	0.035	ZNF679
ENSG00000157680	7	137065783	137531838	36	22	202243	1.8114	0.035043	DGKI
ENSG00000113721	5	149493400	149535435	9	4	202243	1.8104	0.035117	PDGFRB
ENSG00000161180	22	21987005	21991616	2	1	202243	1.8093	0.035203	CCDC116
ENSG00000010671	X	100604435	100641183	1	1	202243	1.809	0.035227	BTK
ENSG00000105011	19	14230321	14247768	1	1	202243	1.8089	0.035231	ASF1B
ENSG00000141720	17	36921942	36956379	4	2	202243	1.8085	0.035268	PIP4K2B
ENSG00000172757	11	65590493	65629497	4	2	202243	1.8065	0.035423	CFL1
ENSG00000157625	X	30845559	30993201	6	3	202243	1.8061	0.035453	TAB3
ENSG00000171402	X	52891557	52897099	1	1	202243	1.8057	0.035485	XAGE3
ENSG00000132677	1	156339003	156355011	6	3	202243	1.8041	0.035604	RHBG
ENSG00000149735	11	64701943	64703360	1	1	202243	1.8019	0.035778	GPHA2
ENSG00000080845	20	34894258	35157040	16	7	202243	1.8007	0.035873	DLGAP4
ENSG00000178772	3	194060494	194072057	6	3	202243	1.7995	0.03597	CPN2
ENSG00000185453	19	48673949	48700877	3	2	202243	1.7994	0.035976	C19orf68
ENSG00000173662	1	6615241	6639817	3	2	202243	1.799	0.036012	TAS1R1
ENSG00000113356	5	89767565	89810370	6	3	202243	1.7989	0.036013	POLR3G
ENSG00000169862	5	10971952	11904155	130	69	202243	1.7986	0.03604	CTNND2
ENSG00000146143	6	57179603	57513375	2	1	202243	1.7984	0.036056	PRIM2
ENSG00000127914	7	91570181	91739987	4	2	202243	1.798	0.036091	AKAP9
ENSG00000178342	18	77623668	77660184	7	4	202243	1.7944	0.036374	KCNG2
ENSG00000239713	22	39436924	39483748	4	2	202243	1.7938	0.036424	APOBEC3G
ENSG00000108292	17	36861795	36886056	1	1	202243	1.7934	0.036454	MLLT6
ENSG00000185070	14	85996488	86095034	22	11	202243	1.792	0.036567	FLRT2
ENSG00000125207	12	130822432	130857182	7	4	202243	1.7893	0.036779	PIWIL1
ENSG00000228716	5	79922047	79950802	3	2	202243	1.7881	0.036878	DHFR
ENSG00000143294	1	156720402	156770607	6	4	202243	1.7875	0.036927	PRCC
ENSG00000165138	9	101493611	101559247	7	4	202243	1.7873	0.036944	ANKS6
ENSG00000163162	2	101887681	101925163	3	2	202243	1.7839	0.037223	RNF149
ENSG00000153827	2	230628554	230787955	7	4	202243	1.7836	0.037243	TRIP12
ENSG00000013523	14	77253588	77292589	5	3	202243	1.7807	0.037477	ANGEL1
ENSG00000100600	14	93170152	93215047	13	6	202243	1.7783	0.037679	LGMN
ENSG00000155363	1	113215763	113243368	1	1	202243	1.7755	0.037905	MOV10
ENSG00000214871	7	23210760	23234503	2	1	202243	1.7755	0.037908	AC005082.1
ENSG00000136243	7	23221446	23240630	2	1	202243	1.7755	0.037908	NUPL2
ENSG00000196353	3	131252399	132004254	90	40	202243	1.7753	0.037922	CPNE4
ENSG00000115041	2	95963052	96051825	6	3	202243	1.7752	0.037936	KCNIP3
ENSG00000145217	4	972861	987228	2	1	202243	1.7751	0.037942	SLC26A1
ENSG00000049245	1	7831329	7841492	5	2	202243	1.7737	0.038055	VAMP3
ENSG00000151883	5	49961733	50142356	7	3	202243	1.7727	0.038137	PARP8
ENSG00000083642	13	33160564	33352157	6	4	202243	1.7709	0.03829	PDS5B
ENSG00000211455	12	27396901	27478892	7	4	202243	1.7688	0.03846	STK38L
ENSG00000148297	9	136205160	136214986	2	1	202243	1.7685	0.038487	MED22
ENSG00000198604	14	35221937	35344853	7	3	202243	1.7684	0.038501	BAZ1A
ENSG00000133105	13	32313674	32377009	8	4	202243	1.7682	0.038517	RXFP2
ENSG00000139624	12	50523575	50561288	2	1	202243	1.7668	0.038631	CERS5
ENSG00000152683	2	32390933	32449448	3	2	202243	1.7662	0.038679	SLC30A6
ENSG00000168538	4	184580420	184634745	11	6	202243	1.7659	0.038709	TRAPPC11
ENSG00000159173	1	201373625	201398994	7	4	202243	1.7654	0.038752	TNNI1
ENSG00000168453	8	21971928	21990897	4	2	202243	1.7652	0.038765	HR
ENSG00000160683	11	118754475	118768508	3	2	202243	1.7643	0.03884	CXCR5
ENSG00000185053	8	13947373	15095848	241	91	202243	1.7629	0.038963	SGCZ
ENSG00000073734	2	169779448	169887832	9	5	202243	1.7616	0.039073	ABCB11
ENSG00000135824	1	182615239	182653711	4	2	202243	1.7614	0.039087	RGS8
ENSG00000059728	2	70124820	70170077	2	1	202243	1.7599	0.039215	MXD1
ENSG00000138604	15	69452923	69564556	5	3	202243	1.7596	0.039239	GLCE
ENSG00000217075	2	36758948	36779411	1	1	202243	1.7577	0.039397	AC007401.2
ENSG00000124795	6	18224099	18265054	3	2	202243	1.7557	0.03957	DEK
ENSG00000168710	1	110527308	110566357	3	2	202243	1.7554	0.039593	AHCYL1
ENSG00000198589	4	151185594	151936879	31	12	202243	1.7554	0.039593	LRBA
ENSG00000203286	9	3452305	3469181	1	1	202243	1.7552	0.039616	AL365202.1
ENSG00000188428	6	8013800	8064647	8	3	202243	1.755	0.039632	BLOC1S5
ENSG00000124467	19	43256838	43359843	6	4	202243	1.7547	0.039651	PSG8
ENSG00000141434	18	29765032	29800367	5	3	202243	1.7545	0.039669	MEP1B
ENSG00000110148	11	6280966	6293357	4	2	202243	1.754	0.039719	CCKBR
ENSG00000155307	21	15857549	15955723	29	13	202243	1.7518	0.039901	SAMSN1
ENSG00000181958	11	55135360	55136394	1	1	202243	1.7517	0.039914	OR4A15
ENSG00000013619	X	149529689	149682448	21	11	202243	1.7515	0.039932	MAMLD1
ENSG00000172292	2	169312372	169631644	49	21	202243	1.75	0.04006	CERS6
ENSG00000182329	2	202937978	203062585	23	10	202243	1.7486	0.040181	AC079354.1
ENSG00000163888	3	183977001	183979251	1	1	202243	1.7486	0.040184	CAMK2N2
ENSG00000258588	11	5617955	5665628	30	13	202243	1.7481	0.040219	TRIM6-TRIM34
ENSG00000138587	15	56713742	56757335	1	1	202243	1.7473	0.040291	MNS1
ENSG00000125753	19	46009837	46030241	2	1	202243	1.7455	0.040445	VASP
ENSG00000163235	2	70674412	70781325	17	8	202243	1.7454	0.040456	TGFA
ENSG00000117713	1	27022524	27108595	3	2	202243	1.7448	0.040512	ARID1A
ENSG00000272896	9	139685831	139695047	4	2	202243	1.7426	0.040702	RP11-216L13.17
ENSG00000165895	11	100558384	100862668	56	23	202243	1.7416	0.040786	ARHGAP42
ENSG00000189334	1	153586731	153589462	1	1	202243	1.7411	0.040833	S100A14
ENSG00000171992	5	149980642	150038782	11	6	202243	1.741	0.040839	SYNPO
ENSG00000166359	19	33622996	33666701	8	4	202243	1.7407	0.040871	WDR88
ENSG00000169857	15	34158428	34331377	15	8	202243	1.7395	0.040977	AVEN
ENSG00000188316	10	118609023	118671299	5	3	202243	1.7383	0.041077	ENO4
ENSG00000119138	9	72999503	73029540	3	2	202243	1.7377	0.041132	KLF9
ENSG00000181374	17	32683471	32685629	1	1	202243	1.7372	0.04118	CCL13
ENSG00000108784	17	40688190	40696467	1	1	202243	1.7364	0.041245	NAGLU
ENSG00000181656	1	101003693	101007574	1	1	202243	1.7355	0.041327	GPR88
ENSG00000213822	19	51979838	51994206	5	3	202243	1.7344	0.041421	CEACAM18
ENSG00000173085	4	84182689	84206067	4	2	202243	1.7335	0.041507	COQ2
ENSG00000150526	14	39699435	39722859	2	1	202243	1.733	0.041548	MIA2
ENSG00000198707	12	88442793	88535993	2	1	202243	1.7324	0.041605	CEP290
ENSG00000144152	2	112895962	112945791	10	5	202243	1.7308	0.041743	FBLN7
ENSG00000206579	8	56014949	56454613	56	26	202243	1.7307	0.041754	XKR4
ENSG00000166839	15	65204101	65251042	6	3	202243	1.7304	0.041777	ANKDD1A
ENSG00000213903	14	24780656	24787242	2	1	202243	1.7295	0.041856	LTB4R
ENSG00000163110	4	95373037	95589377	18	9	202243	1.7278	0.042011	PDLIM5
ENSG00000187079	11	12695969	12966298	28	14	202243	1.7278	0.042015	TEAD1
ENSG00000147121	X	46306292	46356857	1	1	202243	1.7275	0.042041	KRBOX4
ENSG00000213424	17	38810917	38821433	2	1	202243	1.7273	0.042061	KRT222
ENSG00000090776	X	68048840	68061990	2	1	202243	1.7268	0.042105	EFNB1
ENSG00000137944	1	89401456	89458636	4	2	202243	1.7265	0.042126	CCBL2
ENSG00000123243	10	7601232	7708961	34	19	202243	1.7262	0.042156	ITIH5
ENSG00000185973	X	154719776	154899605	1	1	202243	1.7256	0.042211	TMLHE
ENSG00000134443	18	56887400	56898006	2	1	202243	1.7256	0.042214	GRP
ENSG00000131697	1	5922871	6052533	14	7	202243	1.7244	0.042322	NPHP4
ENSG00000080189	20	44978167	44993043	2	1	202243	1.7238	0.042369	SLC35C2
ENSG00000256029	1	159827690	159842843	1	1	202243	1.7218	0.042549	RP11-190A12.7
ENSG00000184178	4	53739149	54232242	40	20	202243	1.7214	0.042585	SCFD2
ENSG00000023839	10	101542489	101611949	7	4	202243	1.7209	0.042631	ABCC2
ENSG00000078269	6	158402888	158520208	32	15	202243	1.7209	0.042632	SYNJ2
ENSG00000173369	1	22979255	22988031	2	1	202243	1.7208	0.042641	C1QB
ENSG00000066557	1	70610488	70671303	2	1	202243	1.7207	0.042655	LRRC40
ENSG00000048342	4	15471489	15603180	14	6	202243	1.7193	0.04278	CC2D2A
ENSG00000147113	X	45007619	45060146	7	4	202243	1.7158	0.043095	CXorf36
ENSG00000177679	7	75831216	75916605	10	5	202243	1.7149	0.043186	SRRM3
ENSG00000140455	15	63796793	63886839	6	3	202243	1.7139	0.043274	USP3
ENSG00000272790	11	112041253	112071394	2	1	202243	1.7136	0.043304	AP002884.3
ENSG00000100083	22	38004481	38029571	2	1	202243	1.7132	0.043335	GGA1
ENSG00000138079	2	44502599	44548633	4	2	202243	1.7129	0.043366	SLC3A1
ENSG00000113302	5	158741791	158757895	3	2	202243	1.7129	0.043369	IL12B
ENSG00000139780	13	103338094	103346854	12	7	202243	1.7125	0.043404	METTL21C
ENSG00000129657	17	75082798	75213179	27	12	202243	1.7106	0.043581	SEC14L1
ENSG00000197912	16	89557325	89624176	2	1	202243	1.7104	0.043599	SPG7
ENSG00000068796	5	61601989	61833076	7	4	202243	1.7103	0.043607	KIF2A
ENSG00000204446	9	89763559	89774471	1	1	202243	1.71	0.043634	C9orf170
ENSG00000170871	4	6783102	6885897	10	5	202243	1.7099	0.043645	KIAA0232
ENSG00000143614	1	153777201	153895451	3	2	202243	1.7095	0.043679	GATAD2B
ENSG00000154153	5	16473147	16617167	42	19	202243	1.7072	0.04389	FAM134B
ENSG00000177156	11	747329	765024	2	1	202243	1.7072	0.043895	TALDO1
ENSG00000111215	12	10977559	11324212	15	6	202243	1.7062	0.043985	PRR4
ENSG00000157216	1	54691105	54879152	51	25	202243	1.7051	0.044086	SSBP3
ENSG00000170231	5	159614374	159665742	17	8	202243	1.704	0.044191	FABP6
ENSG00000160124	3	122078438	122102078	2	1	202243	1.7037	0.044214	CCDC58
ENSG00000162571	1	1109264	1133315	8	4	202243	1.7024	0.044344	TTLL10
ENSG00000183648	14	92582466	92588261	1	1	202243	1.7022	0.044356	NDUFB1
ENSG00000118961	2	20883788	21022882	18	8	202243	1.7018	0.044396	C2orf43
ENSG00000189167	13	32877837	32889481	2	1	202243	1.7014	0.044438	ZAR1L
ENSG00000264058	17	38785049	38821393	3	2	202243	1.7013	0.044445	KRT222
ENSG00000267631	19	49538831	49552006	1	1	202243	1.7007	0.0445	CGB1
ENSG00000147592	8	71547553	71581409	2	1	202243	1.7002	0.044548	LACTB2
ENSG00000186895	11	69624992	69633792	1	1	202243	1.6994	0.044626	FGF3
ENSG00000165379	14	42076773	42373752	21	10	202243	1.6991	0.044645	LRFN5
ENSG00000081692	1	227918126	227923112	2	1	202243	1.6991	0.044649	JMJD4
ENSG00000069956	15	52244303	52358462	7	4	202243	1.6977	0.044784	MAPK6
ENSG00000227450	17	36905613	36906969	1	1	202243	1.697	0.044846	CTB-58E17.5
ENSG00000181790	8	143530791	143626370	15	9	202243	1.6955	0.044989	BAI1
ENSG00000037280	5	180028506	180076624	26	11	202243	1.6943	0.045104	FLT4
ENSG00000177143	18	580367	581524	1	1	202243	1.6938	0.045153	CETN1
ENSG00000133247	19	55851221	55859488	3	1	202243	1.6935	0.04518	SUV420H2
ENSG00000156920	X	135383122	135519215	2	1	202243	1.6927	0.045252	GPR112
ENSG00000134216	1	111833484	111863188	13	6	202243	1.6913	0.045389	CHIA
ENSG00000167315	18	47309869	47340330	4	2	202243	1.6912	0.045401	ACAA2
ENSG00000157303	9	95820989	95847420	7	3	202243	1.6911	0.04541	SUSD3
ENSG00000171954	19	15619304	15663128	16	9	202243	1.6903	0.045489	CYP4F22
ENSG00000164690	7	155592680	155604967	3	2	202243	1.6898	0.045537	SHH
ENSG00000096088	6	41704449	41721847	5	2	202243	1.6891	0.045596	PGC
ENSG00000168016	3	36868311	36986548	13	6	202243	1.6882	0.045685	TRANK1
ENSG00000102678	13	22245522	22278637	4	2	202243	1.6875	0.045753	FGF9
ENSG00000142733	1	27681675	27693383	4	2	202243	1.6874	0.045764	MAP3K6
ENSG00000142409	19	56598732	56632649	5	3	202243	1.6862	0.045882	ZNF787
ENSG00000152767	13	98794816	99102027	106	53	202243	1.685	0.045998	FARP1
ENSG00000014164	8	144519825	144623623	18	9	202243	1.6848	0.046016	ZC3H3
ENSG00000059588	1	234527059	234614849	25	12	202243	1.6838	0.046109	TARBP1
ENSG00000143748	1	224415036	224518089	11	6	202243	1.6836	0.046132	NVL
ENSG00000133138	X	106045910	106119375	2	1	202243	1.6835	0.046138	TBC1D8B
ENSG00000132938	13	29598748	30077892	79	43	202243	1.683	0.046186	MTUS2
ENSG00000156103	8	89044237	89340254	43	19	202243	1.6804	0.046436	MMP16
ENSG00000122958	10	70883268	70932617	4	2	202243	1.6798	0.046497	VPS26A
ENSG00000150873	2	11273179	11286916	4	2	202243	1.6796	0.046518	C2orf50
ENSG00000249141	6	167271582	167369612	21	11	202243	1.6786	0.046614	RP11-514O12.4
ENSG00000143452	1	150670536	150693364	2	1	202243	1.6783	0.046648	HORMAD1
ENSG00000115073	2	98272431	98280570	1	1	202243	1.6778	0.046689	ACTR1B
ENSG00000255292	11	111957627	112064528	12	7	202243	1.6778	0.046697	SDHD
ENSG00000091137	7	107301080	107358254	11	7	202243	1.6757	0.0469	SLC26A4
ENSG00000103888	15	81071684	81244117	42	25	202243	1.6754	0.046924	KIAA1199
ENSG00000131725	X	117480036	117583924	1	1	202243	1.6753	0.046934	WDR44
ENSG00000180739	19	10623623	10628607	2	1	202243	1.6752	0.046946	S1PR5
ENSG00000183032	14	37147636	37642071	74	40	202243	1.6742	0.047048	SLC25A21
ENSG00000156466	8	97154562	97173020	2	1	202243	1.6736	0.047102	GDF6
ENSG00000172742	11	59282386	59283330	1	1	202243	1.6734	0.047124	OR4D9
ENSG00000188674	2	209030067	209054797	11	5	202243	1.6733	0.047134	C2orf80
ENSG00000095321	9	131857089	131873468	1	1	202243	1.6714	0.047318	CRAT
ENSG00000128394	22	39436609	39449915	1	1	202243	1.6713	0.047326	APOBEC3F
ENSG00000179593	17	7942335	7952452	3	2	202243	1.6711	0.047354	ALOX15B
ENSG00000173930	5	101569690	101632253	14	8	202243	1.6709	0.047373	SLCO4C1
ENSG00000184220	3	99536678	99897447	8	4	202243	1.6701	0.047452	CMSS1
ENSG00000119630	14	75408537	75422487	1	1	202243	1.669	0.047556	PGF
ENSG00000138678	4	84457067	84527028	5	3	202243	1.6678	0.047675	AGPAT9
ENSG00000235711	15	79575146	79590580	2	1	202243	1.6677	0.047687	ANKRD34C
ENSG00000159618	16	57576333	57625593	5	2	202243	1.6669	0.047765	GPR114
ENSG00000119004	2	204103663	204163009	2	1	202243	1.6669	0.047766	CYP20A1
ENSG00000166130	12	99007183	99038891	3	2	202243	1.6659	0.047865	IKBIP
ENSG00000204315	6	32096484	32098068	1	1	202243	1.6659	0.047869	FKBPL
ENSG00000161381	17	37219556	37310647	24	11	202243	1.6652	0.047941	PLXDC1
ENSG00000134812	11	59596741	59612974	3	2	202243	1.6641	0.048048	GIF
ENSG00000113712	5	148871760	148931007	3	2	202243	1.6624	0.048216	CSNK1A1
ENSG00000159625	16	57728705	57765717	11	5	202243	1.6621	0.04825	CCDC135
ENSG00000141447	18	21742008	21977844	39	21	202243	1.6612	0.048341	OSBPL1A
ENSG00000175470	10	133747955	133773331	3	2	202243	1.6605	0.048408	PPP2R2D
ENSG00000086548	19	42254885	42276113	1	1	202243	1.6593	0.048524	CEACAM6
ENSG00000110046	11	64662007	64684722	1	1	202243	1.6585	0.048605	ATG2A
ENSG00000074590	12	106457118	106533811	16	9	202243	1.6583	0.048624	NUAK1
ENSG00000170027	7	75956116	75988348	3	2	202243	1.657	0.048758	YWHAG
ENSG00000246366	8	71520812	71575514	3	2	202243	1.6567	0.04879	RP11-382J12.1
ENSG00000066248	2	233743396	233877982	40	16	202243	1.655	0.048966	NGEF
ENSG00000169905	1	179809102	179846938	2	1	202243	1.6548	0.048981	TOR1AIP2
ENSG00000104365	8	42128820	42189973	3	2	202243	1.6541	0.049056	IKBKB
ENSG00000042062	20	49202645	49308065	18	10	202243	1.6536	0.049106	FAM65C
ENSG00000065135	1	110091233	110136975	2	1	202243	1.6535	0.049112	GNAI3
ENSG00000180185	16	1876968	1890208	2	1	202243	1.6525	0.049221	FAHD1
ENSG00000179010	4	6641818	6644472	1	1	202243	1.6523	0.049236	MRFAP1
ENSG00000176531	19	43979106	44009087	3	2	202243	1.6517	0.049299	PHLDB3
ENSG00000132323	2	239079042	239112370	4	2	202243	1.6475	0.049732	ILKAP
ENSG00000101109	20	43595115	43708600	8	4	202243	1.6466	0.049819	STK4
ENSG00000150782	11	112013974	112034840	2	1	202243	1.6464	0.049839	IL18
ENSG00000161204	3	183903811	183911800	2	1	202243	1.6463	0.049851	ABCF3
ENSG00000175387	18	45357922	45457515	6	3	202243	1.6453	0.049958	SMAD2
ENSG00000186522	2	110300559	110371783	3	2	202243	1.6451	0.04997	2010-09-01
ENSG00000234409	22	20135950	20138399	2	1	202243	1.6449	0.049995	AC006547.14
ENSG00000187871	6	55192267	55267291	14	6	202243	1.6438	0.050112	GFRAL
ENSG00000121068	17	59477257	59486827	2	1	202243	1.6433	0.050162	TBX2
ENSG00000111912	6	126102307	126252266	12	6	202243	1.643	0.050188	NCOA7
ENSG00000174607	4	115519611	115599380	2	1	202243	1.6423	0.050268	UGT8
ENSG00000118004	2	3642426	3692048	6	4	202243	1.6418	0.050319	COLEC11
ENSG00000157570	11	44748015	44953972	54	27	202243	1.6396	0.050547	TSPAN18
ENSG00000119913	10	114043493	114064793	11	5	202243	1.6394	0.050564	TECTB
ENSG00000138709	4	128982423	129144086	3	1	202243	1.6385	0.050657	LARP1B
ENSG00000105609	19	54754263	54761164	2	1	202243	1.6382	0.050694	LILRB5
ENSG00000171772	10	135367404	135382876	1	1	202243	1.6354	0.050987	SYCE1
ENSG00000196083	3	190231840	190375843	38	20	202243	1.6342	0.051112	IL1RAP
ENSG00000104897	19	2236520	2248678	1	1	202243	1.6331	0.051222	SF3A2
ENSG00000146426	6	155153831	155578857	128	68	202243	1.6321	0.051331	TIAM2
ENSG00000168734	20	43160426	43252888	10	6	202243	1.6315	0.051392	PKIG
ENSG00000129965	11	2153768	2182439	9	4	202243	1.6313	0.051417	INS-IGF2
ENSG00000187105	14	73945189	74025651	10	5	202243	1.6309	0.05146	HEATR4
ENSG00000103811	15	79213400	79241916	6	3	202243	1.6301	0.05154	CTSH
ENSG00000143702	1	243287730	243418650	2	1	202243	1.6296	0.051596	CEP170
ENSG00000099797	19	14627897	14676792	6	3	202243	1.6286	0.051697	TECR
ENSG00000170866	19	54799854	54809952	1	1	202243	1.6281	0.051752	LILRA3
ENSG00000188522	17	18872102	18908117	5	3	202243	1.6278	0.051785	FAM83G
ENSG00000136944	9	129376722	129463311	24	10	202243	1.6254	0.052041	LMX1B
ENSG00000128596	7	128430811	128462186	2	1	202243	1.624	0.052185	CCDC136
ENSG00000170271	5	154198051	154238812	3	2	202243	1.624	0.052187	FAXDC2
ENSG00000198945	6	130334844	130462594	17	8	202243	1.6221	0.052391	L3MBTL3
ENSG00000198300	19	57321445	57352096	4	2	202243	1.622	0.052399	PEG3
ENSG00000005471	7	87031013	87109751	5	3	202243	1.6212	0.052482	ABCB4
ENSG00000183741	22	39257455	39268319	2	1	202243	1.6207	0.052543	CBX6
ENSG00000171928	17	18684308	18710027	4	2	202243	1.6206	0.052555	TVP23B
ENSG00000182156	17	77704681	77716021	4	2	202243	1.6194	0.052676	ENPP7
ENSG00000198276	20	62571186	62587769	3	2	202243	1.6189	0.052732	UCKL1
ENSG00000136720	2	128994290	129076151	20	8	202243	1.6183	0.052799	HS6ST1
ENSG00000183569	22	42949623	42970388	2	1	202243	1.6179	0.052842	SERHL2
ENSG00000166069	15	38214140	38259925	7	3	202243	1.6179	0.052845	TMCO5A
ENSG00000250722	5	42799982	42887494	8	5	202243	1.616	0.053046	SEPP1
ENSG00000196584	7	152341864	152373250	1	1	202243	1.6159	0.053054	XRCC2
ENSG00000214694	2	39117021	39202590	7	4	202243	1.615	0.053151	ARHGEF33
ENSG00000198125	22	36002811	36033998	2	1	202243	1.615	0.053155	MB
ENSG00000164713	7	97881691	97937162	3	2	202243	1.6146	0.053193	BRI3
ENSG00000105997	7	27145803	27192200	5	2	202243	1.6135	0.053319	HOXA3
ENSG00000108231	10	95517566	95557916	8	4	202243	1.6132	0.053353	LGI1
ENSG00000124459	19	44416781	44439430	3	2	202243	1.6128	0.053389	ZNF45
ENSG00000137713	11	111597632	111637151	1	1	202243	1.6119	0.053497	PPP2R1B
ENSG00000160679	1	153606525	153618782	1	1	202243	1.6114	0.053552	CHTOP
ENSG00000158985	5	130581186	130734140	7	3	202243	1.6107	0.053623	CDC42SE2
ENSG00000101844	X	107334898	107397901	3	2	202243	1.6101	0.053688	ATG4A
ENSG00000101337	20	30697309	30755061	3	2	202243	1.6091	0.0538	TM9SF4
ENSG00000165863	10	118423207	118429775	3	2	202243	1.6076	0.053961	C10orf82
ENSG00000269000	2	107099728	107103848	2	1	202243	1.6071	0.054013	AC108868.1
ENSG00000205436	14	103566481	103576896	3	2	202243	1.6071	0.054015	EXOC3L4
ENSG00000179532	11	6518490	6614988	16	8	202243	1.6061	0.054131	DNHD1
ENSG00000171853	2	3383446	3488865	23	10	202243	1.6049	0.054256	TRAPPC12
ENSG00000269699	19	57285920	57352097	9	4	202243	1.6048	0.054273	ZIM2
ENSG00000147724	8	139142266	139509065	76	42	202243	1.6045	0.054298	FAM135B
ENSG00000085117	11	44585977	44641913	27	11	202243	1.6045	0.054304	CD82
ENSG00000166111	12	109304658	109459045	16	9	202243	1.6033	0.05444	SVOP
ENSG00000135838	1	182758428	182799519	1	1	202243	1.603	0.054471	NPL
ENSG00000144741	3	66119285	66438540	18	9	202243	1.6027	0.054505	SLC25A26
ENSG00000078043	18	44388353	44500123	3	2	202243	1.6019	0.054587	PIAS2
ENSG00000166800	11	18477371	18501147	3	2	202243	1.6016	0.054626	LDHAL6A
ENSG00000101298	20	1246960	1289972	11	6	202243	1.6007	0.054723	SNPH
ENSG00000069248	1	229577045	229644103	7	4	202243	1.6	0.054804	NUP133
ENSG00000151849	13	25457171	25497018	5	2	202243	1.5992	0.054886	CENPJ
ENSG00000108773	17	40265126	40273376	3	2	202243	1.5987	0.054943	KAT2A
ENSG00000101236	20	3907956	3996229	7	4	202243	1.5987	0.054948	RNF24
ENSG00000165195	X	15337573	15353676	1	1	202243	1.5984	0.054972	PIGA
ENSG00000112379	6	138483058	138665800	17	9	202243	1.5975	0.05508	KIAA1244
ENSG00000263588	18	19668021	19678741	2	1	202243	1.5968	0.05516	RP11-595B24.2
ENSG00000088386	13	99336055	99404908	16	9	202243	1.5966	0.055182	SLC15A1
ENSG00000158528	7	94536514	94925727	25	12	202243	1.5964	0.055199	PPP1R9A
ENSG00000100065	22	37886400	37915549	10	4	202243	1.5963	0.05521	CARD10
ENSG00000205821	17	2310279	2318731	3	2	202243	1.5953	0.055319	AC006435.1
ENSG00000249961	16	66788879	66835523	3	2	202243	1.5951	0.055346	CCDC79
ENSG00000102241	X	135579238	135594505	1	1	202243	1.5949	0.055364	HTATSF1
ENSG00000131142	19	8117651	8127534	5	3	202243	1.5937	0.055507	CCL25
ENSG00000064201	11	2323227	2339430	3	2	202243	1.5931	0.055572	TSPAN32
ENSG00000063601	X	149861435	149933576	4	2	202243	1.5928	0.055601	MTMR1
ENSG00000151090	3	24158651	24536773	103	45	202243	1.5921	0.055683	THRB
ENSG00000157782	12	121078355	121105127	5	3	202243	1.592	0.05569	CABP1
ENSG00000112312	6	24775159	24786327	1	1	202243	1.5911	0.05579	GMNN
ENSG00000186687	5	130506503	130541119	2	1	202243	1.5911	0.055797	LYRM7
ENSG00000188659	15	82555151	82577271	2	1	202243	1.5909	0.055817	FAM154B
ENSG00000055211	6	149887430	149912884	1	1	202243	1.5892	0.056005	GINM1
ENSG00000205858	7	16566505	16621193	20	8	202243	1.589	0.05603	LRRC72
ENSG00000130943	22	46651560	46659219	1	1	202243	1.5887	0.056067	PKDREJ
ENSG00000143507	1	221874766	221915518	8	4	202243	1.5882	0.056121	DUSP10
ENSG00000160014	19	47104331	47114050	5	2	202243	1.5876	0.05619	CALM3
ENSG00000126603	16	4364762	4389598	4	2	202243	1.5874	0.056214	GLIS2
ENSG00000070961	12	89981828	90103077	8	4	202243	1.5869	0.056268	ATP2B1
ENSG00000250361	4	144917257	145061844	10	6	202243	1.5852	0.056462	GYPB
ENSG00000171903	19	16023177	16045677	3	2	202243	1.5843	0.056564	CYP4F11
ENSG00000243232	5	140345820	140391936	3	2	202243	1.5814	0.05689	PCDHAC2
ENSG00000162643	1	85464830	85598821	15	7	202243	1.581	0.056943	WDR63
ENSG00000127125	1	42921788	42939056	1	1	202243	1.5805	0.057	PPCS
ENSG00000148288	9	136028340	136039332	5	3	202243	1.5794	0.057118	GBGT1
ENSG00000172766	13	41885341	41951166	4	2	202243	1.5782	0.057261	NAA16
ENSG00000158234	3	138327448	138352218	2	1	202243	1.5777	0.057321	FAIM
ENSG00000160199	21	44394620	44453691	9	4	202243	1.5773	0.057364	PKNOX1
ENSG00000135052	9	88641061	88715088	6	3	202243	1.5756	0.057562	GOLM1
ENSG00000111846	6	10492456	10629601	22	11	202243	1.5741	0.057735	GCNT2
ENSG00000118307	12	25261354	25348096	6	3	202243	1.5727	0.057895	CASC1
ENSG00000176623	8	87480486	87526586	5	2	202243	1.5724	0.057927	RMDN1
ENSG00000270149	1	160967747	161008752	3	2	202243	1.5721	0.057962	RP11-544M22.13
ENSG00000005379	17	56378592	56406152	5	2	202243	1.5719	0.05799	BZRAP1
ENSG00000225996	1	150521897	150524367	1	1	202243	1.5716	0.058018	AL356356.1
ENSG00000016391	3	53846362	53880417	13	6	202243	1.5707	0.058122	CHDH
ENSG00000187098	3	69788586	70017488	19	9	202243	1.5699	0.058217	MITF
ENSG00000174564	3	136665072	136729927	5	3	202243	1.5694	0.05828	IL20RB
ENSG00000184083	X	54094757	54209714	2	1	202243	1.5689	0.058333	FAM120C
ENSG00000172239	5	43526369	43557860	1	1	202243	1.5683	0.058405	PAIP1
ENSG00000221933	7	143771275	143772288	1	1	202243	1.5679	0.058453	OR2A25
ENSG00000197013	19	21679484	21739072	1	1	202243	1.567	0.058557	ZNF429
ENSG00000100014	22	24666786	24813708	7	4	202243	1.5669	0.058566	SPECC1L
ENSG00000135506	12	58087738	58115340	2	1	202243	1.5666	0.058603	OS9
ENSG00000137693	11	101981192	102104154	6	3	202243	1.5654	0.05874	YAP1
ENSG00000115935	2	175424300	175547644	17	7	202243	1.5644	0.058866	WIPF1
ENSG00000145246	4	47487305	47595503	32	13	202243	1.5642	0.058882	ATP10D
ENSG00000088888	20	3827487	3849280	3	2	202243	1.5639	0.058915	MAVS
ENSG00000175787	9	97021593	97063736	4	2	202243	1.5637	0.058947	ZNF169
ENSG00000100596	14	77972340	78083116	37	16	202243	1.5616	0.059193	SPTLC2
ENSG00000152214	18	40323192	40695657	36	17	202243	1.5604	0.059328	RIT2
ENSG00000129480	14	31915242	31926716	1	1	202243	1.5603	0.05934	DTD2
ENSG00000168878	2	85884437	85895864	2	1	202243	1.5599	0.059397	SFTPB
ENSG00000182795	1	207191866	207206101	1	1	202243	1.5598	0.059403	C1orf116
ENSG00000167670	19	4402659	4445015	1	1	202243	1.5592	0.059479	CHAF1A
ENSG00000154240	17	63631656	64188202	36	16	202243	1.5591	0.059484	CEP112
ENSG00000114054	3	135969148	136056738	3	2	202243	1.559	0.059495	PCCB
ENSG00000110435	11	34937376	35042138	6	3	202243	1.5584	0.059574	PDHX
ENSG00000236609	7	6655248	6663921	4	2	202243	1.5582	0.059592	ZNF853
ENSG00000100299	22	51061182	51066607	4	2	202243	1.5574	0.059691	ARSA
ENSG00000100445	14	24908972	24912111	1	1	202243	1.5551	0.059961	SDR39U1
ENSG00000077147	10	98277866	98347209	3	2	202243	1.555	0.059969	TM9SF3
ENSG00000170558	18	25530930	25757410	26	12	202243	1.5536	0.060136	CDH2
ENSG00000181847	3	113995760	114029135	6	3	202243	1.5526	0.060257	TIGIT
ENSG00000171209	4	71108305	71117145	1	1	202243	1.5526	0.06026	CSN3
ENSG00000050767	5	177664619	178017556	103	49	202243	1.5525	0.060276	COL23A1
ENSG00000104518	8	144635377	144645232	5	2	202243	1.5522	0.060306	GSDMD
ENSG00000121940	1	109472130	109506111	9	5	202243	1.5513	0.060411	CLCC1
ENSG00000144218	2	100162323	100759201	43	19	202243	1.5506	0.060497	AFF3
ENSG00000158717	16	88762903	88772829	8	4	202243	1.5502	0.060549	RNF166
ENSG00000105287	19	47177532	47220384	5	3	202243	1.5496	0.060618	PRKD2
ENSG00000155097	8	104033291	104085279	6	3	202243	1.5496	0.060624	ATP6V1C1
ENSG00000110675	11	107461817	107537505	17	10	202243	1.5495	0.060628	ELMOD1
ENSG00000105507	19	48533210	48547310	3	2	202243	1.5491	0.06068	CABP5
ENSG00000160781	1	156213206	156217881	1	1	202243	1.5486	0.060734	PAQR6
ENSG00000119408	9	127019885	127115586	4	2	202243	1.5479	0.060823	NEK6
ENSG00000048828	9	96214004	96328397	5	3	202243	1.5465	0.060986	FAM120A
ENSG00000105698	19	35759881	35770724	2	1	202243	1.5463	0.061022	USF2
ENSG00000065802	2	239335383	239360891	3	2	202243	1.5448	0.061202	ASB1
ENSG00000150316	11	94695787	94706776	1	1	202243	1.5444	0.06125	CWC15
ENSG00000197360	19	22573821	22715287	26	12	202243	1.5443	0.061255	ZNF98
ENSG00000198018	10	101419263	101465997	2	1	202243	1.5433	0.061383	ENTPD7
ENSG00000111199	12	110220890	110271212	8	4	202243	1.5422	0.061519	TRPV4
ENSG00000114857	3	42642106	42690227	6	4	202243	1.542	0.061537	NKTR
ENSG00000100024	22	24863206	24924358	6	4	202243	1.5411	0.061646	UPB1
ENSG00000115365	2	211295973	211342376	5	3	202243	1.541	0.061653	LANCL1
ENSG00000112335	6	108532426	108582464	4	2	202243	1.541	0.06166	SNX3
ENSG00000100206	22	38914954	38966291	2	1	202243	1.5406	0.061706	DMC1
ENSG00000157423	16	70841281	71264625	12	7	202243	1.5404	0.06173	HYDIN
ENSG00000101846	X	7137497	7272851	4	2	202243	1.5399	0.061792	STS
ENSG00000112078	6	36410544	36458920	1	1	202243	1.5392	0.061876	KCTD20
ENSG00000166228	10	72642037	72648541	1	1	202243	1.5389	0.061917	PCBD1
ENSG00000012211	X	49031151	49042845	1	1	202243	1.538	0.062019	PRICKLE3
ENSG00000135083	5	159678659	159772403	16	8	202243	1.5379	0.062034	CCNJL
ENSG00000268361	19	44058844	44097188	4	2	202243	1.5376	0.062069	L34079.2
ENSG00000132485	1	71528974	71546980	1	1	202243	1.5367	0.062179	ZRANB2
ENSG00000179071	11	85394893	85397320	1	1	202243	1.5365	0.062203	CCDC89
ENSG00000143416	1	151336778	151345209	3	2	202243	1.5365	0.062214	SELENBP1
ENSG00000138495	3	119373360	119396301	1	1	202243	1.5361	0.062262	COX17
ENSG00000075790	7	107220422	107269615	3	2	202243	1.536	0.062265	BCAP29
ENSG00000187164	10	118643742	118886097	7	4	202243	1.5359	0.062277	KIAA1598
ENSG00000114646	3	47603729	47622282	1	1	202243	1.5357	0.0623	CSPG5
ENSG00000143398	1	151170425	151222012	1	1	202243	1.5347	0.062426	PIP5K1A
ENSG00000189269	22	23950639	23974508	7	4	202243	1.5347	0.062428	C22orf43
ENSG00000157593	6	44221833	44225291	1	1	202243	1.5337	0.062546	SLC35B2
ENSG00000159753	16	67678822	67691472	1	1	202243	1.5298	0.063027	RLTPR
ENSG00000166503	15	83784320	83876770	7	4	202243	1.5298	0.063032	HDGFRP3
ENSG00000171631	11	72975550	73009662	4	2	202243	1.5298	0.063037	P2RY6
ENSG00000148680	10	92500578	92617671	8	4	202243	1.5297	0.063048	HTR7
ENSG00000124496	6	42192669	42419789	25	15	202243	1.5294	0.063078	TRERF1
ENSG00000163026	2	24252210	24272445	4	2	202243	1.5293	0.063091	C2orf44
ENSG00000184029	21	39323728	39493454	29	16	202243	1.5292	0.063108	DSCR4
ENSG00000130734	19	10654571	10664094	1	1	202243	1.5279	0.063265	ATG4D
ENSG00000100982	20	44563267	44576662	2	1	202243	1.5271	0.063368	PCIF1
ENSG00000010438	9	33750515	33799230	8	4	202243	1.5257	0.063544	PRSS3
ENSG00000167325	11	4115937	4160106	2	1	202243	1.5237	0.063786	RRM1
ENSG00000165714	12	12510013	12619840	14	7	202243	1.5236	0.063808	LOH12CR1
ENSG00000161649	17	41924516	41940997	1	1	202243	1.5235	0.063817	CD300LG
ENSG00000165816	10	115999018	116051272	10	6	202243	1.5234	0.063834	VWA2
ENSG00000107959	10	3179920	3215003	11	5	202243	1.5233	0.063836	PITRM1
ENSG00000164949	8	95261481	95274578	2	1	202243	1.5224	0.063957	GEM
ENSG00000110013	11	124503009	124565603	5	3	202243	1.5203	0.064212	SIAE
ENSG00000172572	12	20522179	20837315	74	32	202243	1.5202	0.06423	PDE3A
ENSG00000219073	1	22303514	22325135	2	1	202243	1.5202	0.064232	CELA3B
ENSG00000175395	10	38238500	38265561	2	1	202243	1.5186	0.064432	ZNF25
ENSG00000153885	19	34286838	34306668	6	3	202243	1.5185	0.064446	KCTD15
ENSG00000141854	19	14183348	14185874	1	1	202243	1.5181	0.0645	hsa-mir-1199
ENSG00000169621	2	68694693	68858004	7	4	202243	1.5178	0.064532	APLF
ENSG00000180347	7	31553704	31698334	20	10	202243	1.5167	0.064667	CCDC129
ENSG00000105559	19	49340354	49371889	1	1	202243	1.5163	0.064716	PLEKHA4
ENSG00000114745	3	39138150	39149854	1	1	202243	1.5141	0.065004	GORASP1
ENSG00000154310	3	170779128	171178197	78	41	202243	1.5136	0.065064	TNIK
ENSG00000134538	12	21284136	21392180	15	7	202243	1.5131	0.065131	SLCO1B1
ENSG00000171201	4	71235810	71255961	2	1	202243	1.5125	0.0652	SMR3B
ENSG00000189091	16	70557691	70608820	1	1	202243	1.5124	0.065216	SF3B3
ENSG00000106976	9	130965658	131017527	8	4	202243	1.5122	0.065242	DNM1
ENSG00000146729	7	56019486	56067874	2	1	202243	1.5121	0.06525	GBAS
ENSG00000242221	19	43568363	43587197	1	1	202243	1.512	0.065265	PSG2
ENSG00000261833	16	76587314	76669520	25	13	202243	1.5119	0.065278	RP11-58C22.1
ENSG00000138316	10	72432559	72522197	51	21	202243	1.5115	0.065333	ADAMTS14
ENSG00000150540	2	138721590	138773930	5	3	202243	1.5114	0.065343	HNMT
ENSG00000218672	7	155174771	155189051	11	5	202243	1.5105	0.065455	AC008060.7
ENSG00000171792	12	2985424	2998626	2	1	202243	1.5103	0.065483	RHNO1
ENSG00000158516	7	129906667	129929638	4	2	202243	1.5103	0.065485	CPA2
ENSG00000064490	19	19303008	19312678	2	1	202243	1.5095	0.065591	RFXANK
ENSG00000248385	19	54573149	54584634	6	3	202243	1.5089	0.065666	TARM1
ENSG00000083799	16	50775961	50835846	4	2	202243	1.5076	0.065834	CYLD
ENSG00000136940	9	125560668	125590910	3	2	202243	1.5067	0.065949	PDCL
ENSG00000214113	6	5102827	5261172	20	10	202243	1.5027	0.066461	LYRM4
ENSG00000178363	10	5566924	5568225	1	1	202243	1.5021	0.066529	CALML3
ENSG00000066027	1	212458879	212535200	6	3	202243	1.5014	0.066621	PPP2R5A
ENSG00000183579	22	29279580	29453475	12	6	202243	1.5009	0.066685	ZNRF3
ENSG00000151690	2	191273081	191373931	5	2	202243	1.5009	0.066686	MFSD6
ENSG00000166948	20	2361554	2413399	15	7	202243	1.5007	0.066722	TGM6
ENSG00000133731	8	82570196	82598928	1	1	202243	1.5003	0.066765	IMPA1
ENSG00000067955	16	67063019	67134961	2	1	202243	1.5003	0.066769	CBFB
ENSG00000219016	22	48934712	48943199	2	1	202243	1.5003	0.06677	CTA-299D3.8
ENSG00000168096	16	4746513	4784379	5	3	202243	1.4992	0.066909	ANKS3
ENSG00000139865	14	38065052	38510647	39	21	202243	1.4975	0.067134	TTC6
ENSG00000164744	7	48026745	48068716	6	3	202243	1.4968	0.067227	SUN3
ENSG00000166147	15	48700503	48938046	6	3	202243	1.4964	0.06728	FBN1
ENSG00000124299	19	33877856	34012700	21	9	202243	1.4961	0.067317	PEPD
ENSG00000269948	10	97709725	97744785	6	3	202243	1.4956	0.067374	RP11-248J23.6
ENSG00000165934	14	92588281	92630755	5	3	202243	1.4954	0.067404	CPSF2
ENSG00000168246	5	171636644	171711075	8	4	202243	1.4952	0.067428	UBTD2
ENSG00000176515	6	1080164	1105181	6	3	202243	1.495	0.067457	AL033381.1
ENSG00000228144	12	66517697	66563765	1	1	202243	1.4944	0.06753	TMBIM4
ENSG00000155957	12	66517709	66563852	1	1	202243	1.4944	0.06753	TMBIM4
ENSG00000111911	6	126277927	126301387	2	1	202243	1.4942	0.067568	HINT3
ENSG00000248712	11	119060347	119067479	1	1	202243	1.4931	0.067711	CCDC153
ENSG00000169155	9	129567285	129600489	5	3	202243	1.4927	0.067758	ZBTB43
ENSG00000173218	1	116184574	116240845	20	11	202243	1.492	0.067846	VANGL1
ENSG00000114670	3	130745694	131069309	16	8	202243	1.492	0.067855	NEK11
ENSG00000168454	18	9885763	9889272	1	1	202243	1.492	0.067855	TXNDC2
ENSG00000005421	7	94926988	95025673	14	7	202243	1.4918	0.067882	PON1
ENSG00000185278	1	173837220	173872687	1	1	202243	1.4906	0.068037	ZBTB37
ENSG00000115665	2	108602979	108630450	12	6	202243	1.4904	0.068061	SLC5A7
ENSG00000186567	19	45165545	45187631	2	1	202243	1.4892	0.068219	CEACAM19
ENSG00000044524	3	89156674	89531284	21	10	202243	1.4872	0.068482	EPHA3
ENSG00000060491	20	61436187	61445352	1	1	202243	1.4864	0.06858	OGFR
ENSG00000213390	10	98978996	99052413	4	2	202243	1.4862	0.068616	ARHGAP19
ENSG00000100106	22	38093011	38172563	8	4	202243	1.4858	0.068664	TRIOBP
ENSG00000173156	11	66824289	66839484	2	1	202243	1.4857	0.068686	RHOD
ENSG00000166263	17	53046088	53241646	12	6	202243	1.4851	0.068758	STXBP4
ENSG00000075391	1	178062864	178448644	16	8	202243	1.4849	0.06879	RASAL2
ENSG00000165821	14	21989232	22005350	7	4	202243	1.4844	0.068853	SALL2
ENSG00000173848	10	5454514	5500426	2	1	202243	1.4843	0.068866	NET1
ENSG00000145708	5	76248538	76276983	3	2	202243	1.4841	0.068888	CRHBP
ENSG00000110719	11	67806483	67818362	3	2	202243	1.484	0.068899	TCIRG1
ENSG00000156232	15	83478380	83503611	3	2	202243	1.4837	0.068939	WHAMM
ENSG00000089006	20	17922241	17949623	1	1	202243	1.4832	0.06901	SNX5
ENSG00000100744	14	96829814	96853625	2	1	202243	1.4826	0.069095	GSKIP
ENSG00000123836	1	207222801	207254369	5	3	202243	1.4819	0.069184	PFKFB2
ENSG00000006453	7	97920963	98030380	8	4	202243	1.4801	0.069417	BAIAP2L1
ENSG00000198838	15	33603163	34158303	189	91	202243	1.4793	0.069529	RYR3
ENSG00000099901	22	20103461	20114878	1	1	202243	1.4792	0.069547	RANBP1
ENSG00000101596	18	2655737	2805015	9	5	202243	1.479	0.06957	SMCHD1
ENSG00000170175	17	7348380	7361026	2	1	202243	1.479	0.069574	CHRNB1
ENSG00000166118	11	133710526	133715433	1	1	202243	1.4786	0.069618	SPATA19
ENSG00000186432	3	160212783	160283376	1	1	202243	1.4786	0.069629	KPNA4
ENSG00000125903	20	207899	210527	1	1	202243	1.4776	0.06976	DEFB129
ENSG00000117697	1	212899495	212965124	3	2	202243	1.4768	0.06987	NSL1
ENSG00000107984	10	54074056	54077802	1	1	202243	1.4765	0.0699	DKK1
ENSG00000105641	19	17982782	18005983	5	3	202243	1.4764	0.069918	SLC5A5
ENSG00000158352	X	50334647	50557302	3	2	202243	1.4751	0.070098	SHROOM4
ENSG00000259040	6	7881755	8064597	37	17	202243	1.4745	0.070177	BLOC1S5-TXNDC5
ENSG00000186187	16	75032928	75144892	7	4	202243	1.4741	0.070224	ZNRF1
ENSG00000178951	19	4044362	4066943	2	1	202243	1.4739	0.07025	ZBTB7A
ENSG00000108669	17	76670130	76778379	5	3	202243	1.4726	0.070428	CYTH1
ENSG00000120526	8	110253148	110346614	3	2	202243	1.4723	0.070467	NUDCD1
ENSG00000147160	X	69260392	69269788	1	1	202243	1.4712	0.070624	AWAT2
ENSG00000166257	11	123499895	123525952	14	7	202243	1.4705	0.070713	SCN3B
ENSG00000168081	8	28174503	28200872	6	3	202243	1.4697	0.070827	PNOC
ENSG00000167632	8	140742586	141468678	145	68	202243	1.4689	0.070924	TRAPPC9
ENSG00000039139	5	13690440	13944652	45	22	202243	1.4688	0.070943	DNAH5
ENSG00000232774	14	62037258	62125414	6	3	202243	1.4684	0.070996	RP11-47I22.3
ENSG00000161682	17	42430583	42441243	1	1	202243	1.4679	0.071062	FAM171A2
ENSG00000172673	6	128029217	128239776	18	8	202243	1.4679	0.071068	THEMIS
ENSG00000070761	16	58147496	58163354	2	1	202243	1.4677	0.071092	C16orf80
ENSG00000133030	17	16945859	17120993	10	6	202243	1.4676	0.071104	MPRIP
ENSG00000107623	10	48425815	48438976	1	1	202243	1.4673	0.071153	GDF10
ENSG00000112308	6	24705089	24721064	4	2	202243	1.4668	0.071214	C6orf62
ENSG00000165264	9	32552997	32573160	1	1	202243	1.4668	0.071217	NDUFB6
ENSG00000119946	10	101088856	101154087	10	4	202243	1.4668	0.071219	CNNM1
ENSG00000129514	14	38059189	38069245	1	1	202243	1.4649	0.071469	FOXA1
ENSG00000135919	2	224839829	224904036	10	5	202243	1.4649	0.071473	SERPINE2
ENSG00000099849	11	560404	564021	1	1	202243	1.464	0.071594	RASSF7
ENSG00000174951	19	49251268	49258647	3	2	202243	1.464	0.071597	FUT1
ENSG00000112297	6	106959730	107018326	12	5	202243	1.4636	0.071655	AIM1
ENSG00000105732	19	42572629	42585701	1	1	202243	1.463	0.07173	ZNF574
ENSG00000107968	10	30722866	30750762	3	2	202243	1.462	0.071867	MAP3K8
ENSG00000144746	3	69134095	69155217	3	2	202243	1.4619	0.071886	ARL6IP5
ENSG00000131650	16	3013945	3018384	1	1	202243	1.4615	0.071937	KREMEN2
ENSG00000184465	6	169857307	170102159	16	8	202243	1.4615	0.071942	WDR27
ENSG00000104973	19	50321539	50342073	1	1	202243	1.4608	0.07203	MED25
ENSG00000212916	1	232940643	232946092	3	1	202243	1.4605	0.072074	MAP10
ENSG00000006744	17	12895708	12921504	4	2	202243	1.4602	0.072111	ELAC2
ENSG00000180264	9	127213423	127239379	3	2	202243	1.46	0.072151	GPR144
ENSG00000118873	1	220321635	220445796	8	4	202243	1.4599	0.072157	RAB3GAP2
ENSG00000151233	12	42475647	42538681	2	1	202243	1.4598	0.072171	GXYLT1
ENSG00000122585	7	24323782	24331484	1	1	202243	1.4587	0.072327	NPY
ENSG00000166260	17	53029263	53046146	1	1	202243	1.4585	0.072349	COX11
ENSG00000178734	13	76445187	76457947	3	2	202243	1.4583	0.072375	C13orf45
ENSG00000158113	12	122652285	122688018	4	2	202243	1.4576	0.072474	LRRC43
ENSG00000095574	10	124750322	124768333	2	1	202243	1.4571	0.072544	IKZF5
ENSG00000143217	1	161040785	161059389	5	2	202243	1.4561	0.072687	PVRL4
ENSG00000112539	6	165693153	165723096	5	2	202243	1.455	0.07284	C6orf118
ENSG00000163374	1	155629237	155658791	1	1	202243	1.4547	0.072879	YY1AP1
ENSG00000119820	2	32502979	32541663	1	1	202243	1.4543	0.072933	YIPF4
ENSG00000105755	19	44010871	44031396	2	1	202243	1.4539	0.072983	ETHE1
ENSG00000143363	1	150980896	151008189	7	4	202243	1.4539	0.072991	PRUNE
ENSG00000006576	7	77428122	77586818	7	4	202243	1.4536	0.073032	PHTF2
ENSG00000267680	19	44598492	44612479	2	1	202243	1.4524	0.0732	ZNF224
ENSG00000126012	X	53220503	53254604	1	1	202243	1.4523	0.073204	KDM5C
ENSG00000153130	4	141178440	141306880	12	7	202243	1.4517	0.073288	SCOC
ENSG00000114124	3	141496990	141537332	3	2	202243	1.451	0.073391	GRK7
ENSG00000168995	19	51645556	51656783	2	1	202243	1.4497	0.073566	SIGLEC7
ENSG00000145321	4	72607410	72669758	5	3	202243	1.4497	0.073572	GC
ENSG00000137216	6	44094651	44123256	6	3	202243	1.4497	0.073578	TMEM63B
ENSG00000125266	13	107142079	107187462	12	6	202243	1.4483	0.073761	EFNB2
ENSG00000109670	4	153242410	153457253	9	5	202243	1.4481	0.073793	FBXW7
ENSG00000169688	16	56685811	56687116	1	1	202243	1.4476	0.073859	MT1B
ENSG00000166510	18	52568740	52626739	4	2	202243	1.4474	0.073886	CCDC68
ENSG00000267022	19	44529506	44591471	2	1	202243	1.4472	0.073926	ZNF223
ENSG00000177426	18	3411606	3458409	12	7	202243	1.4469	0.073956	TGIF1
ENSG00000119318	9	110045418	110094475	3	2	202243	1.4468	0.073973	RAD23B
ENSG00000255046	8	11655437	11660077	2	1	202243	1.4461	0.074078	RP11-297N6.4
ENSG00000147576	8	67342420	67383836	7	3	202243	1.4448	0.074258	ADHFE1
ENSG00000128311	22	37406900	37415681	3	2	202243	1.4447	0.074273	TST
ENSG00000205334	2	27928653	27938599	1	1	202243	1.4444	0.074317	AC074091.13
ENSG00000185267	10	14861249	14880574	2	1	202243	1.4443	0.074331	CDNF
ENSG00000111907	6	125440195	125585553	14	6	202243	1.4441	0.074357	TPD52L1
ENSG00000101082	20	35240721	35274619	4	2	202243	1.4435	0.074436	SLA2
ENSG00000244687	20	48697661	48732496	3	2	202243	1.4422	0.074628	UBE2V1
ENSG00000235931	10	61715188	61720671	1	1	202243	1.4414	0.074733	C10orf40
ENSG00000100209	22	29138019	29153503	2	1	202243	1.4413	0.074748	HSCB
ENSG00000167612	12	52281744	52285448	1	1	202243	1.4409	0.074802	ANKRD33
ENSG00000183735	12	64845660	64895888	1	1	202243	1.4409	0.074807	TBK1
ENSG00000136738	10	17686124	17757913	6	3	202243	1.4403	0.074898	STAM
ENSG00000143125	1	110993822	110999976	1	1	202243	1.4394	0.07502	PROK1
ENSG00000006468	7	13930853	14031050	26	13	202243	1.4394	0.075022	ETV1
ENSG00000051108	16	56965960	56977798	2	1	202243	1.4388	0.0751	HERPUD1
ENSG00000051620	6	138724668	138743334	3	2	202243	1.4386	0.075128	HEBP2
ENSG00000046889	8	68864353	69149265	69	33	202243	1.4376	0.07528	PREX2
ENSG00000184571	22	25115001	25170687	11	6	202243	1.4361	0.075487	PIWIL3
ENSG00000105483	19	48684027	48759203	17	8	202243	1.4359	0.075513	CARD8
ENSG00000163430	3	120111140	120170100	7	4	202243	1.4358	0.075525	FSTL1
ENSG00000105325	19	3506271	3538328	1	1	202243	1.4358	0.075531	FZR1
ENSG00000090861	16	70286198	70323446	2	1	202243	1.4355	0.075579	AARS
ENSG00000143786	1	224622362	224928251	46	19	202243	1.4331	0.075915	CNIH3
ENSG00000176225	18	67671029	67873181	7	4	202243	1.4329	0.075939	RTTN
ENSG00000111231	12	110890289	110907073	2	1	202243	1.4325	0.075993	GPN3
ENSG00000151640	10	134000404	134019280	2	1	202243	1.4293	0.076453	DPYSL4
ENSG00000158710	1	159887897	159895522	1	1	202243	1.4293	0.076465	TAGLN2
ENSG00000188859	1	166026674	166136206	16	8	202243	1.4292	0.076478	FAM78B
ENSG00000196396	20	49126891	49201299	3	2	202243	1.428	0.07664	PTPN1
ENSG00000131620	11	69924408	70035634	28	14	202243	1.4276	0.0767	ANO1
ENSG00000141873	19	2732202	2740150	2	1	202243	1.4275	0.076719	SLC39A3
ENSG00000229086	21	34537776	34542541	1	1	202243	1.4272	0.076755	C21orf54
ENSG00000125107	16	58553855	58663790	5	3	202243	1.4271	0.076773	CNOT1
ENSG00000105717	19	19672522	19729725	2	1	202243	1.4262	0.076903	PBX4
ENSG00000166278	6	31865562	31913449	4	2	202243	1.4261	0.076923	C2
ENSG00000036672	11	119225925	119252436	7	4	202243	1.4251	0.077069	USP2
ENSG00000205081	X	36246735	36403431	2	1	202243	1.4237	0.077262	CXorf30
ENSG00000105227	19	40899675	40919273	2	1	202243	1.4235	0.077289	PRX
ENSG00000177830	11	867357	915058	4	2	202243	1.4235	0.077296	CHID1
ENSG00000198915	10	43689983	43762367	12	6	202243	1.4229	0.077382	RASGEF1A
ENSG00000100503	14	51186481	51297839	22	9	202243	1.4229	0.077386	NIN
ENSG00000138442	2	203739505	203879521	9	5	202243	1.4229	0.077388	WDR12
ENSG00000138768	4	76649777	76735382	3	2	202243	1.4224	0.077461	USO1
ENSG00000197603	5	37106330	37249530	2	1	202243	1.4223	0.077469	C5orf42
ENSG00000146963	7	139025105	139108198	3	2	202243	1.4223	0.077474	C7orf55-LUC7L2
ENSG00000269955	7	139026106	139107345	3	2	202243	1.4223	0.077474	LUC7L2
ENSG00000177476	1	247768856	247769838	1	1	202243	1.4221	0.077496	OR2G3
ENSG00000127804	17	2308856	2415185	22	11	202243	1.4211	0.077637	METTL16
ENSG00000138135	10	90965694	90967071	1	1	202243	1.4207	0.077704	CH25H
ENSG00000183729	8	53850991	53853677	1	1	202243	1.4205	0.077728	NPBWR1
ENSG00000171446	17	38933060	38938786	4	2	202243	1.4198	0.077827	KRT27
ENSG00000197746	10	73576055	73611126	6	3	202243	1.4197	0.077844	PSAP
ENSG00000118407	6	76001575	76203454	12	7	202243	1.419	0.077954	FILIP1
ENSG00000213523	5	139916925	139937895	3	2	202243	1.418	0.078101	SRA1
ENSG00000084444	12	13197218	13295455	11	5	202243	1.4176	0.078148	KIAA1467
ENSG00000054983	14	88304164	88460009	17	7	202243	1.4171	0.078229	GALC
ENSG00000105825	7	93514709	93520303	1	1	202243	1.4169	0.078255	TFPI2
ENSG00000169006	2	11798304	11810290	2	1	202243	1.4155	0.078461	NTSR2
ENSG00000246223	14	98391947	98444461	13	6	202243	1.4155	0.078462	C14orf64
ENSG00000108551	17	17397751	17399709	1	1	202243	1.4148	0.078557	RASD1
ENSG00000106341	7	31726329	31748069	7	4	202243	1.414	0.078679	PPP1R17
ENSG00000258659	11	5640994	5665628	6	3	202243	1.4135	0.07875	TRIM34
ENSG00000166171	10	103330317	103369425	4	2	202243	1.4134	0.078771	DPCD
ENSG00000165494	11	82868030	82898493	1	1	202243	1.4132	0.078799	PCF11
ENSG00000085433	1	109512836	109584850	5	2	202243	1.413	0.078827	WDR47
ENSG00000125730	19	6677715	6730573	26	12	202243	1.4123	0.078936	C3
ENSG00000132155	3	12625100	12705725	2	1	202243	1.4115	0.079049	RAF1
ENSG00000131149	16	85645015	85709810	19	9	202243	1.4112	0.0791	GSE1
ENSG00000130226	7	153584182	154685995	262	142	202243	1.4108	0.079149	DPP6
ENSG00000007129	19	42055886	42093197	4	2	202243	1.4108	0.079155	CEACAM21
ENSG00000144908	3	125822412	125916837	17	8	202243	1.4105	0.079201	ALDH1L1
ENSG00000143393	1	151264273	151300191	2	1	202243	1.4103	0.079219	PI4KB
ENSG00000163961	3	196195654	196230639	5	3	202243	1.4099	0.079287	RNF168
ENSG00000072818	17	7239848	7254797	4	2	202243	1.4098	0.079297	ACAP1
ENSG00000143252	1	161284047	161332984	1	1	202243	1.4093	0.07937	SDHC
ENSG00000084693	2	27265232	27293490	2	1	202243	1.4091	0.0794	AGBL5
ENSG00000101220	20	3734155	3749034	12	7	202243	1.4082	0.079529	C20orf27
ENSG00000235568	22	42776416	42828401	5	3	202243	1.408	0.079569	NFAM1
ENSG00000069122	6	46820249	46922680	17	8	202243	1.4079	0.079586	GPR116
ENSG00000214946	17	15635561	15649476	1	1	202243	1.4078	0.079602	TBC1D26
ENSG00000196187	1	226033237	226070069	5	3	202243	1.4077	0.079603	TMEM63A
ENSG00000184916	14	105607318	105635161	5	3	202243	1.4074	0.079653	JAG2
ENSG00000167642	19	38734675	38783254	10	5	202243	1.4071	0.079695	SPINT2
ENSG00000130208	19	45417504	45422606	1	1	202243	1.4059	0.07987	APOC1
ENSG00000175894	21	45917775	46131495	44	22	202243	1.4057	0.0799	TSPEAR
ENSG00000140297	15	59887074	59932438	8	5	202243	1.4052	0.079987	GCNT3
ENSG00000204296	6	32256303	32339684	9	4	202243	1.4052	0.079988	C6orf10
ENSG00000069535	X	43625858	43741693	4	2	202243	1.4047	0.080054	MAOB
ENSG00000021488	19	33321415	33360672	6	4	202243	1.4046	0.080066	SLC7A9
ENSG00000115257	19	1481427	1490751	1	1	202243	1.404	0.080159	PCSK4
ENSG00000028277	19	42590263	42700737	1	1	202243	1.4035	0.080238	POU2F2
ENSG00000164764	8	73976775	74036323	18	8	202243	1.4032	0.080271	SBSPON
ENSG00000134321	2	7005937	7038370	5	3	202243	1.4015	0.08053	RSAD2
ENSG00000115155	2	26680071	26781566	22	11	202243	1.4015	0.080538	OTOF
ENSG00000133818	11	14299472	14386052	5	2	202243	1.401	0.080608	RRAS2
ENSG00000131370	3	15296360	15382875	22	11	202243	1.4005	0.080684	SH3BP5
ENSG00000110887	12	109252708	109294819	5	3	202243	1.4002	0.080733	DAO
ENSG00000184828	18	45553044	45937123	134	63	202243	1.3988	0.080937	ZBTB7C
ENSG00000184349	5	106712590	107006596	65	33	202243	1.3987	0.08095	EFNA5
ENSG00000064726	15	83685174	83736106	4	2	202243	1.3985	0.080987	BTBD1
ENSG00000112304	6	24667263	24705293	7	4	202243	1.3982	0.081026	ACOT13
ENSG00000104660	8	29952914	30034724	2	1	202243	1.3981	0.081039	LEPROTL1
ENSG00000106692	9	108320411	108403399	6	3	202243	1.3981	0.081048	FKTN
ENSG00000182173	17	73512141	73520820	2	1	202243	1.3978	0.081081	TSEN54
ENSG00000138190	10	94590935	94819250	8	4	202243	1.3975	0.081124	EXOC6
ENSG00000101665	18	46446223	46477081	19	9	202243	1.3975	0.081129	SMAD7
ENSG00000188730	7	49813257	49961546	24	11	202243	1.3969	0.081229	VWC2
ENSG00000174844	3	57327727	57530071	13	6	202243	1.3963	0.081307	DNAH12
ENSG00000114993	2	74652963	74669549	1	1	202243	1.3963	0.081316	RTKN
ENSG00000086200	5	61699799	61924409	5	3	202243	1.3961	0.081348	IPO11
ENSG00000179583	16	10971055	11026079	19	10	202243	1.3953	0.081463	CIITA
ENSG00000149289	11	109964087	110042566	7	3	202243	1.3936	0.081718	ZC3H12C
ENSG00000105467	19	48867652	48879633	1	1	202243	1.3934	0.081743	SYNGR4
ENSG00000185888	1	228003394	228034171	5	3	202243	1.3923	0.081913	PRSS38
ENSG00000172613	11	67159176	67165881	2	1	202243	1.3922	0.08193	RAD9A
ENSG00000160208	21	45079429	45115958	1	1	202243	1.3915	0.082044	RRP1B
ENSG00000172661	10	46222648	46288409	1	1	202243	1.3904	0.082203	FAM21C
ENSG00000154040	18	21718942	21741567	3	2	202243	1.3902	0.082236	CABYR
ENSG00000033011	16	5083703	5137380	15	8	202243	1.3902	0.082237	ALG1
ENSG00000169131	5	178138593	178157703	2	1	202243	1.3892	0.082379	ZNF354A
ENSG00000153071	5	39371780	39462402	16	9	202243	1.3891	0.082409	DAB2
ENSG00000151806	4	44680444	44702943	1	1	202243	1.3886	0.082475	GUF1
ENSG00000183977	3	20021453	20053822	5	3	202243	1.388	0.082562	PP2D1
ENSG00000130950	9	97077605	97090926	1	1	202243	1.388	0.082565	NUTM2F
ENSG00000120594	10	20105168	20578785	123	45	202243	1.3871	0.082703	PLXDC2
ENSG00000122085	2	242011584	242041747	1	1	202243	1.3863	0.08282	MTERFD2
ENSG00000160219	X	153903529	153979858	1	1	202243	1.3863	0.082835	GAB3
ENSG00000156170	8	95907995	96128683	27	11	202243	1.3857	0.082916	NDUFAF6
ENSG00000269113	1	48226200	48462567	23	11	202243	1.3856	0.082929	TRABD2B
ENSG00000166250	11	122943035	123065989	22	11	202243	1.3848	0.083062	CLMP
ENSG00000109182	4	48988264	49064098	3	2	202243	1.3843	0.083128	CWH43
ENSG00000125851	20	17206752	17465223	59	22	202243	1.3841	0.083159	PCSK2
ENSG00000110665	11	2316875	2324279	2	1	202243	1.3839	0.083201	C11orf21
ENSG00000131711	5	71403061	71505395	26	14	202243	1.3833	0.083286	MAP1B
ENSG00000213096	19	24216276	24312654	1	1	202243	1.3833	0.083293	ZNF254
ENSG00000168994	6	3722848	3752260	8	4	202243	1.3831	0.083324	PXDC1
ENSG00000187492	3	49828165	49837268	1	1	202243	1.3829	0.083353	CDHR4
ENSG00000182272	11	369796	382116	1	1	202243	1.3809	0.083654	B4GALNT4
ENSG00000166407	11	8245851	8290263	27	12	202243	1.3804	0.083731	LMO1
ENSG00000124380	2	70120692	70132707	2	1	202243	1.3797	0.083842	SNRNP27
ENSG00000170145	11	111473115	111601577	6	3	202243	1.3786	0.084012	SIK2
ENSG00000109103	17	26873725	26879686	1	1	202243	1.3782	0.084078	UNC119
ENSG00000019995	10	126630692	126676758	4	2	202243	1.3781	0.084085	ZRANB1
ENSG00000145041	3	51433298	51534010	4	2	202243	1.3776	0.084165	VPRBP
ENSG00000100393	22	41487790	41576081	1	1	202243	1.3772	0.08422	EP300
ENSG00000107263	9	134452157	134615461	12	6	202243	1.3769	0.084266	RAPGEF1
ENSG00000169777	5	9629109	9712490	16	7	202243	1.3766	0.084324	TAS2R1
ENSG00000121690	11	33037410	33055128	2	1	202243	1.3755	0.084493	DEPDC7
ENSG00000152661	6	121756838	121770873	2	1	202243	1.3754	0.084498	GJA1
ENSG00000129636	16	47188298	47498060	9	4	202243	1.3754	0.084501	ITFG1
ENSG00000176182	19	46393278	46405862	3	2	202243	1.3754	0.084511	MYPOP
ENSG00000187912	19	14693896	14721969	11	6	202243	1.3753	0.084519	CLEC17A
ENSG00000176920	19	49199228	49209207	3	2	202243	1.3743	0.084677	FUT2
ENSG00000158887	1	161274525	161279762	1	1	202243	1.3719	0.085042	MPZ
ENSG00000179222	X	51546103	51645453	4	2	202243	1.3709	0.0852	MAGED1
ENSG00000104368	8	42032236	42065242	3	2	202243	1.3703	0.0853	PLAT
ENSG00000138639	4	86396267	86923823	66	32	202243	1.3702	0.085315	ARHGAP24
ENSG00000160233	21	45875369	45878739	1	1	202243	1.3701	0.085331	LRRC3
ENSG00000111802	6	24650205	24667261	2	1	202243	1.3695	0.085428	TDP2
ENSG00000144320	2	176788620	176867567	4	2	202243	1.3685	0.085577	KIAA1715
ENSG00000138050	2	39963200	40006407	2	1	202243	1.3681	0.085637	THUMPD2
ENSG00000150459	13	21714653	21723221	1	1	202243	1.3681	0.085647	SAP18
ENSG00000268154	1	161035655	161035943	1	1	202243	1.3679	0.085677	AL591806.1
ENSG00000187908	10	124320181	124403252	9	5	202243	1.3677	0.085702	DMBT1
ENSG00000155066	2	95940201	95957056	2	1	202243	1.3675	0.085741	PROM2
ENSG00000198130	2	191054461	191208919	7	4	202243	1.3668	0.085852	HIBCH
ENSG00000168135	22	38822332	38851205	10	4	202243	1.3667	0.085865	KCNJ4
ENSG00000125648	19	6436090	6465214	6	3	202243	1.3664	0.085902	SLC25A23
ENSG00000113851	3	3190676	3221394	2	1	202243	1.3658	0.086007	CRBN
ENSG00000151702	11	128556430	128683162	37	20	202243	1.3657	0.086018	FLI1
ENSG00000143156	1	169101769	169337205	10	5	202243	1.365	0.086126	NME7
ENSG00000185101	11	417933	442011	7	3	202243	1.3647	0.08618	ANO9
ENSG00000049759	18	55711599	56068772	80	43	202243	1.3646	0.086186	NEDD4L
ENSG00000118402	6	80624529	80657297	3	2	202243	1.3644	0.08622	ELOVL4
ENSG00000258804	14	87372122	87389099	1	1	202243	1.364	0.08628	RP11-322L20.1
ENSG00000132383	17	1732996	1803376	13	7	202243	1.3635	0.086362	RPA1
ENSG00000128250	22	29834572	29838444	1	1	202243	1.3634	0.086383	RFPL1
ENSG00000267001	19	2717767	2740046	6	3	202243	1.3632	0.08641	AC006538.4
ENSG00000185963	9	95473645	95527094	2	1	202243	1.3631	0.08642	BICD2
ENSG00000072954	19	16771938	16800840	4	2	202243	1.363	0.086436	TMEM38A
ENSG00000008323	12	6419602	6437672	4	2	202243	1.3629	0.086453	PLEKHG6
ENSG00000069018	5	135548999	135732730	13	6	202243	1.3629	0.086455	TRPC7
ENSG00000185662	5	171212876	171221602	2	1	202243	1.3613	0.086707	SMIM23
ENSG00000147642	8	110586207	110704020	8	4	202243	1.3612	0.086718	SYBU
ENSG00000081760	12	125549925	125627873	9	4	202243	1.3612	0.086721	AACS
ENSG00000042781	1	215796236	216596738	105	52	202243	1.3609	0.086766	USH2A
ENSG00000183722	13	39917029	40177665	48	22	202243	1.3608	0.086787	LHFP
ENSG00000072832	4	5749811	5894785	59	30	202243	1.3608	0.086788	CRMP1
ENSG00000124227	20	56793551	56803709	4	2	202243	1.3608	0.086793	ANKRD60
ENSG00000176956	8	144239331	144242128	1	1	202243	1.3604	0.086844	LY6H
ENSG00000258555	22	24666866	24838324	8	5	202243	1.3598	0.086943	SPECC1L-ADORA2A
ENSG00000133048	1	203148059	203155877	2	1	202243	1.3596	0.086983	CHI3L1
ENSG00000132681	1	160121360	160156767	23	12	202243	1.3593	0.087029	ATP1A4
ENSG00000167384	19	44979854	45004576	6	3	202243	1.359	0.087066	ZNF180
ENSG00000078070	3	182733006	182833863	5	3	202243	1.359	0.087071	MCCC1
ENSG00000220575	7	154858777	154863267	2	1	202243	1.3575	0.087314	HTR5A-AS1
ENSG00000151729	4	186064395	186071536	2	1	202243	1.3575	0.087316	SLC25A4
ENSG00000138078	2	44543420	44589001	2	1	202243	1.356	0.087546	PREPL
ENSG00000249693	4	57396775	57469673	18	8	202243	1.356	0.087553	THEGL
ENSG00000088179	2	120517207	120741394	14	7	202243	1.3556	0.08761	PTPN4
ENSG00000020922	11	94152895	94227074	3	2	202243	1.3556	0.087615	MRE11A
ENSG00000170340	2	62423248	62451866	5	2	202243	1.3551	0.087687	B3GNT2
ENSG00000145390	4	120133742	120216672	7	4	202243	1.355	0.087714	USP53
ENSG00000136231	7	23349828	23510086	22	11	202243	1.3546	0.087777	IGF2BP3
ENSG00000185896	13	113951556	113977987	1	1	202243	1.3545	0.087789	LAMP1
ENSG00000119986	10	99437181	99447080	2	1	202243	1.3543	0.087822	AVPI1
ENSG00000119661	14	74111578	74170435	4	2	202243	1.3541	0.087852	DNAL1
ENSG00000107554	10	101635334	101769676	8	5	202243	1.354	0.087867	DNMBP
ENSG00000069188	17	71330523	71640228	98	49	202243	1.3539	0.08789	SDK2
ENSG00000139437	12	110338069	110421646	6	4	202243	1.3537	0.087914	TCHP
ENSG00000139718	12	122242086	122270562	1	1	202243	1.3537	0.087914	SETD1B
ENSG00000127507	19	14843205	14889353	10	5	202243	1.3535	0.087942	EMR2
ENSG00000127191	9	139776364	139821059	4	2	202243	1.3534	0.087956	TRAF2
ENSG00000162804	2	241938255	242034983	17	8	202243	1.3533	0.087975	SNED1
ENSG00000168386	3	99548985	99833357	7	4	202243	1.3531	0.088016	FILIP1L
ENSG00000177732	20	306207	310865	1	1	202243	1.3528	0.08806	SOX12
ENSG00000168685	5	35852797	35879705	2	1	202243	1.352	0.088181	IL7R
ENSG00000167487	19	18747775	18781309	7	4	202243	1.3519	0.088198	KLHL26
ENSG00000114771	3	151531825	151546276	3	2	202243	1.3518	0.088228	AADAC
ENSG00000151338	14	37667118	38021566	6	3	202243	1.3513	0.088296	MIPOL1
ENSG00000056736	3	53880607	53899827	2	1	202243	1.351	0.088355	IL17RB
ENSG00000073849	3	186648274	186796341	76	34	202243	1.3506	0.08841	ST6GAL1
ENSG00000145526	5	19473060	20575982	62	33	202243	1.3505	0.088424	CDH18
ENSG00000214248	19	7963689	7968427	2	1	202243	1.3501	0.088489	AC010336.1
ENSG00000181350	17	16344891	16395467	8	4	202243	1.35	0.088514	FAM211A
ENSG00000198919	3	108308529	108413693	3	2	202243	1.3497	0.088549	DZIP3
ENSG00000054967	11	73087309	73108519	1	1	202243	1.3495	0.088583	RELT
ENSG00000073350	17	73521161	73571289	8	4	202243	1.3495	0.088593	LLGL2
ENSG00000174225	X	100224697	100245818	2	1	202243	1.3491	0.088647	ARL13A
ENSG00000164466	5	174904065	174956745	5	3	202243	1.3482	0.088793	SFXN1
ENSG00000179387	4	141445312	141474924	1	1	202243	1.3482	0.088804	ELMOD2
ENSG00000187372	5	140593509	140596993	1	1	202243	1.3481	0.08882	PCDHB13
ENSG00000081059	5	133450402	133487556	2	1	202243	1.3479	0.088851	TCF7
ENSG00000129347	19	10663761	10676713	2	1	202243	1.3474	0.088932	KRI1
ENSG00000090060	14	96967770	97033448	1	1	202243	1.347	0.088985	PAPOLA
ENSG00000121671	11	45868669	45904798	1	1	202243	1.3465	0.089065	CRY2
ENSG00000101197	20	61867235	61871859	2	1	202243	1.3451	0.089291	BIRC7
ENSG00000124212	20	48120411	48184683	13	8	202243	1.3446	0.089381	PTGIS
ENSG00000154473	10	124913793	124924886	1	1	202243	1.3445	0.089389	BUB3
ENSG00000112339	6	135281516	135424194	9	4	202243	1.3437	0.089523	HBS1L
ENSG00000109944	11	122753391	122830506	15	8	202243	1.3436	0.089541	C11orf63
ENSG00000171604	5	139026884	139063467	1	1	202243	1.3433	0.089589	CXXC5
ENSG00000196218	19	38924339	39078204	19	9	202243	1.3428	0.089663	RYR1
ENSG00000137492	11	76061000	76092015	8	4	202243	1.3425	0.089716	PRKRIR
ENSG00000173193	3	122399465	122449687	4	2	202243	1.3418	0.089837	PARP14
ENSG00000116539	1	155305059	155532598	4	2	202243	1.3409	0.089984	ASH1L
ENSG00000186340	6	169615875	169654139	24	10	202243	1.3404	0.090055	THBS2
ENSG00000067191	17	37329709	37353956	5	3	202243	1.3401	0.0901	CACNB1
ENSG00000005801	11	3360491	3400448	4	2	202243	1.34	0.090129	ZNF195
ENSG00000131508	5	138906016	139008018	8	4	202243	1.3399	0.090133	UBE2D2
ENSG00000244255	6	31895475	31919825	2	1	202243	1.3397	0.090172	CFB
ENSG00000243649	6	31895475	31919861	2	1	202243	1.3397	0.090172	CFB
ENSG00000022556	19	55464498	55512510	10	5	202243	1.3397	0.090175	NLRP2
ENSG00000100385	22	37521878	37571094	15	9	202243	1.3392	0.090247	IL2RB
ENSG00000117222	1	205055270	205091143	2	1	202243	1.3392	0.090257	RBBP5
ENSG00000137142	9	38408991	38424444	3	2	202243	1.3383	0.090401	IGFBPL1
ENSG00000248405	22	45098113	45258586	76	39	202243	1.3381	0.090425	PRR5-ARHGAP8
ENSG00000241484	22	45098355	45258665	76	39	202243	1.3381	0.090425	ARHGAP8
ENSG00000198482	19	53030905	53067717	5	3	202243	1.3378	0.090475	ZNF808
ENSG00000165632	10	7860467	8058590	20	10	202243	1.3376	0.090516	TAF3
ENSG00000196155	16	67311413	67323402	2	1	202243	1.3374	0.090549	PLEKHG4
ENSG00000185344	12	124196865	124246302	1	1	202243	1.3372	0.090577	ATP6V0A2
ENSG00000141568	17	80477589	80602538	25	13	202243	1.3367	0.090659	FOXK2
ENSG00000170962	11	103777914	104035107	50	25	202243	1.3362	0.090747	PDGFD
ENSG00000173898	11	66452719	66496697	5	3	202243	1.3348	0.090978	SPTBN2
ENSG00000203778	6	112408802	112423993	2	1	202243	1.3343	0.091046	FAM229B
ENSG00000244242	11	1753640	1771821	1	1	202243	1.3343	0.09105	IFITM10
ENSG00000139209	12	47158546	47226191	7	4	202243	1.3342	0.091065	SLC38A4
ENSG00000135929	2	219646472	219680016	2	1	202243	1.3342	0.091077	CYP27A1
ENSG00000187609	9	140201348	140317714	41	22	202243	1.3336	0.09117	EXD3
ENSG00000164258	5	52856463	52979168	6	3	202243	1.3335	0.091179	NDUFS4
ENSG00000011600	19	36395303	36399197	1	1	202243	1.3335	0.091186	TYROBP
ENSG00000065357	12	56321103	56347811	1	1	202243	1.3334	0.0912	DGKA
ENSG00000197405	19	47793280	47825323	7	4	202243	1.3333	0.091224	C5AR1
ENSG00000142910	1	32042116	32053288	1	1	202243	1.3328	0.091293	TINAGL1
ENSG00000176894	12	133264192	133297276	5	3	202243	1.3326	0.091331	PXMP2
ENSG00000149480	11	62360686	62369312	1	1	202243	1.3323	0.091385	MTA2
ENSG00000147854	9	6413151	6507054	7	4	202243	1.3314	0.091522	UHRF2
ENSG00000137124	9	38392661	38398658	4	2	202243	1.3309	0.091608	ALDH1B1
ENSG00000177380	19	49622646	49654283	6	4	202243	1.3301	0.09175	PPFIA3
ENSG00000183307	22	17597189	17602257	3	2	202243	1.3299	0.09178	CECR6
ENSG00000139684	13	47345391	47371367	3	2	202243	1.3297	0.091803	ESD
ENSG00000109805	4	17812525	17846485	1	1	202243	1.3297	0.091808	NCAPG
ENSG00000186468	5	81569177	81574396	1	1	202243	1.3294	0.091858	RPS23
ENSG00000159387	16	55357672	55364672	1	1	202243	1.3287	0.091982	IRX6
ENSG00000170791	8	57124245	57131357	1	1	202243	1.327	0.092249	CHCHD7
ENSG00000148358	9	132815705	132902448	12	7	202243	1.3269	0.092263	GPR107
ENSG00000104047	15	49913177	49937333	1	1	202243	1.3247	0.092641	DTWD1
ENSG00000089057	20	4833002	4990939	27	15	202243	1.3247	0.092643	SLC23A2
ENSG00000163681	3	57741177	57914895	4	2	202243	1.3245	0.092668	SLMAP
ENSG00000168350	14	100612756	100626500	2	1	202243	1.3238	0.092785	DEGS2
ENSG00000116176	16	1271651	1275257	3	2	202243	1.3235	0.092835	TPSG1
ENSG00000157184	1	53662101	53679869	1	1	202243	1.3233	0.092872	CPT2
ENSG00000197540	19	544034	549919	7	4	202243	1.3231	0.092897	GZMM
ENSG00000164715	7	97736197	97838945	2	1	202243	1.3231	0.092901	LMTK2
ENSG00000182580	3	184279572	184300197	7	3	202243	1.3228	0.092943	EPHB3
ENSG00000151632	10	5029967	5060223	9	4	202243	1.3223	0.093032	AKR1C2
ENSG00000089123	20	13246709	13619587	48	24	202243	1.3221	0.093075	TASP1
ENSG00000196776	3	107762145	107809872	6	3	202243	1.3217	0.093137	CD47
ENSG00000259649	15	81188532	81202118	4	2	202243	1.3216	0.093155	RP11-351M8.1
ENSG00000186889	2	62727356	62739029	5	3	202243	1.3212	0.09321	TMEM17
ENSG00000132386	17	1665253	1680868	3	2	202243	1.3211	0.09324	SERPINF1
ENSG00000260916	15	55632230	55700708	2	1	202243	1.3208	0.093285	CCPG1
ENSG00000178562	2	204571198	204603635	6	3	202243	1.3195	0.093494	CD28
ENSG00000142449	19	8130286	8214730	28	13	202243	1.3191	0.093561	FBN3
ENSG00000189298	6	28317691	28336947	1	1	202243	1.3179	0.093764	ZKSCAN3
ENSG00000177932	5	178487416	178510538	2	1	202243	1.3178	0.093781	ZNF354C
ENSG00000031081	3	119013220	119139561	40	19	202243	1.3177	0.093802	ARHGAP31
ENSG00000103657	15	63900817	64126141	7	3	202243	1.317	0.093917	HERC1
ENSG00000111676	12	7033626	7051484	2	1	202243	1.3159	0.094109	ATN1
ENSG00000135272	7	114562209	114659256	9	5	202243	1.3148	0.094291	MDFIC
ENSG00000038295	4	166794410	167025047	28	15	202243	1.3144	0.094361	TLL1
ENSG00000134333	11	18415935	18429972	2	1	202243	1.3143	0.094369	LDHA
ENSG00000214109	19	13890884	13900972	2	1	202243	1.3139	0.094446	AC008686.1
ENSG00000126870	7	158649269	158749438	16	7	202243	1.3137	0.09448	WDR60
ENSG00000122223	1	160799950	160832692	5	3	202243	1.3128	0.094627	CD244
ENSG00000142156	21	47401651	47424964	10	4	202243	1.3124	0.094698	COL6A1
ENSG00000170365	4	146402346	146479231	4	2	202243	1.3115	0.09484	SMAD1
ENSG00000136153	13	76194570	76434004	38	17	202243	1.3112	0.094888	LMO7
ENSG00000147606	8	92221722	92410378	20	9	202243	1.3112	0.094896	SLC26A7
ENSG00000103723	15	83328033	83378666	2	1	202243	1.311	0.094931	AP3B2
ENSG00000155833	9	105757593	105780770	5	3	202243	1.311	0.094937	CYLC2
ENSG00000143434	1	151104161	151119104	1	1	202243	1.3104	0.095023	SEMA6C
ENSG00000182271	17	28643351	28661077	2	1	202243	1.3103	0.095047	TMIGD1
ENSG00000144455	3	3742498	4508965	119	58	202243	1.3102	0.095071	SUMF1
ENSG00000111670	12	102139275	102224716	6	3	202243	1.3102	0.095071	GNPTAB
ENSG00000250506	17	73996987	74002080	1	1	202243	1.3098	0.095124	CDK3
ENSG00000174106	12	65563351	65642107	2	1	202243	1.3093	0.095213	LEMD3
ENSG00000140905	16	81115566	81130008	2	1	202243	1.3088	0.095301	GCSH
ENSG00000072134	17	19118928	19240028	1	1	202243	1.3081	0.095415	EPN2
ENSG00000096092	6	52535907	52551386	2	1	202243	1.3078	0.095477	TMEM14A
ENSG00000153046	6	4706393	4955785	36	19	202243	1.307	0.095598	CDYL
ENSG00000100916	14	36295524	36401531	6	3	202243	1.307	0.095599	BRMS1L
ENSG00000014257	3	132036211	132087142	7	4	202243	1.3068	0.095642	ACPP
ENSG00000105429	19	42829761	42882921	3	1	202243	1.3067	0.09566	MEGF8
ENSG00000107485	10	8095567	8117161	8	4	202243	1.3064	0.095704	GATA3
ENSG00000108511	17	46671639	46682354	2	1	202243	1.3062	0.095744	HOXB6
ENSG00000090376	12	66582659	66648402	10	5	202243	1.3061	0.095766	IRAK3
ENSG00000047056	10	1095478	1178237	12	5	202243	1.3057	0.095822	WDR37
ENSG00000144736	3	72798428	72911065	4	2	202243	1.3055	0.095862	SHQ1
ENSG00000180530	21	16333556	16437321	15	6	202243	1.3052	0.095916	NRIP1
ENSG00000116329	1	29138654	29190208	12	6	202243	1.3051	0.095926	OPRD1
ENSG00000179988	10	124713897	124757029	4	2	202243	1.305	0.095946	PSTK
ENSG00000187800	1	156863490	156886226	5	2	202243	1.304	0.096122	PEAR1
ENSG00000184584	5	138855119	138862520	1	1	202243	1.3039	0.096132	TMEM173
ENSG00000226490	8	142524738	142528837	2	1	202243	1.3035	0.096203	AC138647.1
ENSG00000161270	19	36316866	36360189	9	5	202243	1.3025	0.096367	NPHS1
ENSG00000066427	14	92524896	92572965	6	3	202243	1.3024	0.096388	ATXN3
ENSG00000156709	X	129263337	129299861	1	1	202243	1.3017	0.096517	AIFM1
ENSG00000168374	3	57557090	57583947	2	1	202243	1.3015	0.096543	ARF4
ENSG00000102384	X	100353178	100418670	4	2	202243	1.301	0.096623	CENPI
ENSG00000120693	13	37418968	37494902	5	3	202243	1.3007	0.096689	SMAD9
ENSG00000141580	17	80572438	80606429	9	4	202243	1.3006	0.096695	WDR45B
ENSG00000150637	18	67498394	67629039	21	11	202243	1.3003	0.096743	CD226
ENSG00000100031	22	24979718	25024972	2	1	202243	1.3003	0.096743	GGT1
ENSG00000163960	3	196074533	196159345	5	3	202243	1.3003	0.09675	UBXN7
ENSG00000243440	21	15964251	16031142	7	4	202243	1.3002	0.096761	AF165138.7
ENSG00000064393	7	139246316	139477577	39	19	202243	1.2998	0.096831	HIPK2
ENSG00000116514	1	33402046	33430286	1	1	202243	1.299	0.096974	RNF19B
ENSG00000095587	10	98124363	98273675	31	12	202243	1.2989	0.096981	TLL2
ENSG00000175189	12	57828543	57844611	2	1	202243	1.2986	0.097037	INHBC
ENSG00000188917	X	100264335	100307105	4	2	202243	1.2984	0.097068	TRMT2B
ENSG00000100109	22	26887191	26908471	5	3	202243	1.2984	0.097072	TFIP11
ENSG00000273217	5	130761584	131132676	9	5	202243	1.2982	0.097105	CTC-432M15.3
ENSG00000174928	3	155480401	155524140	4	2	202243	1.2981	0.097134	C3orf33
ENSG00000134160	15	31293264	31453476	53	25	202243	1.2975	0.097235	TRPM1
ENSG00000156269	4	80146848	80247204	8	4	202243	1.2971	0.097304	NAA11
ENSG00000164172	5	52391509	52405893	4	2	202243	1.2962	0.097456	MOCS2
ENSG00000152409	5	78532012	78623038	5	3	202243	1.296	0.097484	JMY
ENSG00000151150	10	61786056	62493248	98	43	202243	1.2958	0.097526	ANK3
ENSG00000241935	10	99344080	99372559	12	6	202243	1.2956	0.097549	HOGA1
ENSG00000064886	1	111743393	111786062	5	3	202243	1.2956	0.097551	CHI3L2
ENSG00000187091	3	38048987	38071253	2	1	202243	1.2954	0.097597	PLCD1
ENSG00000117009	1	241695434	241758944	22	12	202243	1.2946	0.097724	KMO
ENSG00000267710	19	56784138	56821819	8	5	202243	1.2941	0.09782	AC006116.20
ENSG00000141627	18	46570039	46987717	32	13	202243	1.2938	0.097868	DYM
ENSG00000011304	19	797075	812327	4	2	202243	1.2937	0.097887	PTBP1
ENSG00000235750	1	175126123	175162135	5	3	202243	1.2933	0.097954	KIAA0040
ENSG00000145681	5	82933624	83017432	16	9	202243	1.2924	0.098105	HAPLN1
ENSG00000173706	3	124684554	124774802	23	10	202243	1.2923	0.098123	HEG1
ENSG00000226124	2	200625267	200715896	10	6	202243	1.2917	0.098226	FTCDNL1
ENSG00000184786	6	170140210	170151655	1	1	202243	1.2916	0.09824	TCTE3
ENSG00000087494	12	28111017	28125638	4	2	202243	1.2911	0.098335	PTHLH
ENSG00000079385	19	43011456	43065386	6	3	202243	1.291	0.098345	CEACAM1
ENSG00000157404	4	55524085	55606881	9	6	202243	1.2906	0.098421	KIT
ENSG00000115616	2	103236166	103327777	14	7	202243	1.2906	0.098422	SLC9A2
ENSG00000111229	12	110872630	110888227	1	1	202243	1.2894	0.098635	ARPC3
ENSG00000169760	3	173114074	174004434	93	48	202243	1.289	0.098691	NLGN1
ENSG00000172270	19	571297	583493	5	2	202243	1.2888	0.098735	BSG
ENSG00000129680	X	135295381	135338641	1	1	202243	1.2884	0.09881	MAP7D3
ENSG00000116678	1	65886248	66107242	16	8	202243	1.2881	0.098852	LEPR
ENSG00000168754	2	97541620	97684175	5	3	202243	1.2864	0.099146	FAM178B
ENSG00000168539	11	62676151	62689279	3	2	202243	1.2861	0.099203	CHRM1
ENSG00000100307	22	39516172	39548679	8	4	202243	1.2857	0.099267	CBX7
ENSG00000153930	17	54188319	54589020	28	13	202243	1.2851	0.099383	ANKFN1
ENSG00000092068	14	23594504	23652883	17	9	202243	1.2843	0.099516	SLC7A8
ENSG00000188223	19	36236579	36245420	2	1	202243	1.2838	0.099603	AC002398.9
ENSG00000165661	9	139098179	139137687	9	4	202243	1.2837	0.099617	QSOX2
ENSG00000125818	20	1093906	1160596	15	7	202243	1.2828	0.099774	PSMF1
ENSG00000161267	3	197236654	197300194	13	6	202243	1.282	0.099915	BDH1
ENSG00000078699	20	32077881	32237842	4	2	202243	1.2809	0.10012	CBFA2T2
ENSG00000254685	1	74663896	74699770	1	1	202243	1.2793	0.1004	FPGT
ENSG00000182718	15	60639333	60695082	14	8	202243	1.2792	0.10042	ANXA2
ENSG00000182070	11	5172239	5207612	3	2	202243	1.279	0.10044	OR52A1
ENSG00000174953	3	153990335	154042286	1	1	202243	1.2785	0.10053	DHX36
ENSG00000111913	6	24797601	25042238	45	22	202243	1.2775	0.10072	FAM65B
ENSG00000143390	1	151313116	151319833	1	1	202243	1.2763	0.10093	RFX5
ENSG00000056277	X	129336685	129402873	3	2	202243	1.2761	0.10097	ZNF280C
ENSG00000213719	6	31698358	31707540	1	1	202243	1.276	0.10098	CLIC1
ENSG00000096433	6	33588142	33664351	21	8	202243	1.2751	0.10114	ITPR3
ENSG00000183067	21	41117334	41174023	6	3	202243	1.2751	0.10115	IGSF5
ENSG00000170054	14	94929054	94946026	13	7	202243	1.2747	0.10121	SERPINA9
ENSG00000196209	20	1451386	1472233	9	4	202243	1.2746	0.10123	SIRPB2
ENSG00000089169	12	113008184	113336686	39	18	202243	1.2745	0.10124	RPH3A
ENSG00000085449	2	224720433	224810104	4	2	202243	1.2745	0.10125	WDFY1
ENSG00000137802	15	42066632	42120053	3	2	202243	1.2742	0.10129	MAPKBP1
ENSG00000160949	8	145654165	145669827	2	1	202243	1.2737	0.10138	TONSL
ENSG00000169605	2	69201705	69208106	1	1	202243	1.2737	0.10139	GKN1
ENSG00000124145	20	43953928	43977064	4	2	202243	1.2736	0.10139	SDC4
ENSG00000185386	22	50702142	50709196	1	1	202243	1.2737	0.10139	MAPK11
ENSG00000221886	5	159820155	159827104	1	1	202243	1.2735	0.10141	C5orf54
ENSG00000129673	17	74449433	74466199	7	3	202243	1.273	0.10152	AANAT
ENSG00000102309	X	71401203	71522776	2	1	202243	1.2729	0.10153	PIN4
ENSG00000184903	7	110303110	111202573	44	20	202243	1.2728	0.10154	IMMP2L
ENSG00000118363	11	74660292	74690076	3	1	202243	1.272	0.10168	SPCS2
ENSG00000078177	4	40058446	40159872	14	7	202243	1.2719	0.1017	N4BP2
ENSG00000143771	1	224544552	224567161	1	1	202243	1.2714	0.10178	CNIH4
ENSG00000148677	10	92671853	92681033	1	1	202243	1.2712	0.10182	ANKRD1
ENSG00000084234	11	129939732	130014699	6	3	202243	1.2713	0.10182	APLP2
ENSG00000196090	20	40701392	41818610	237	117	202243	1.2711	0.10184	PTPRT
ENSG00000140534	15	90118713	90174287	4	2	202243	1.2693	0.10217	TICRR
ENSG00000204711	9	72435709	72521148	20	10	202243	1.2691	0.1022	C9orf135
ENSG00000132744	11	67410026	67418130	3	2	202243	1.269	0.10222	ACY3
ENSG00000198467	9	35681989	35691017	3	1	202243	1.2689	0.10223	TPM2
ENSG00000129103	7	56131695	56148363	3	2	202243	1.2688	0.10226	SUMF2
ENSG00000135736	16	57546090	57570511	4	2	202243	1.2688	0.10226	CCDC102A
ENSG00000170775	7	124386051	124405681	4	2	202243	1.2679	0.10241	GPR37
ENSG00000165434	11	74041363	74109518	4	2	202243	1.2674	0.10251	PGM2L1
ENSG00000189058	3	195295573	195311076	7	4	202243	1.2672	0.10254	APOD
ENSG00000136628	1	220141943	220220000	9	5	202243	1.267	0.10257	EPRS
ENSG00000118193	1	200520628	200589862	6	3	202243	1.2666	0.10265	KIF14
ENSG00000123191	13	52506809	52585630	4	2	202243	1.2666	0.10265	ATP7B
ENSG00000182545	14	20973696	20979328	2	1	202243	1.2663	0.10271	RNASE10
ENSG00000087589	20	54987168	55034396	10	5	202243	1.2659	0.10277	CASS4
ENSG00000069011	5	134363425	134370503	2	1	202243	1.2653	0.10288	PITX1
ENSG00000131475	17	40925454	40931617	1	1	202243	1.265	0.10293	VPS25
ENSG00000217128	5	130977407	131132710	6	3	202243	1.2646	0.10301	FNIP1
ENSG00000139055	12	15066969	15092016	3	2	202243	1.2643	0.10306	ERP27
ENSG00000070785	1	45316450	45452282	7	4	202243	1.2636	0.10319	EIF2B3
ENSG00000146247	6	79645584	79787953	6	3	202243	1.2634	0.10322	PHIP
ENSG00000182150	9	98637983	98776842	3	2	202243	1.2634	0.10323	ERCC6L2
ENSG00000184009	17	79476997	79490873	2	1	202243	1.2632	0.10326	ACTG1
ENSG00000102531	13	49550048	49783915	13	7	202243	1.2629	0.10332	FNDC3A
ENSG00000124469	19	43084393	43099207	3	2	202243	1.2627	0.10334	CEACAM8
ENSG00000172482	2	241807896	241819919	3	2	202243	1.2614	0.10359	AGXT
ENSG00000077152	1	202300785	202311108	2	1	202243	1.2613	0.1036	UBE2T
ENSG00000124198	20	47538427	47653230	3	2	202243	1.2609	0.10367	ARFGEF2
ENSG00000138068	2	37394963	37423741	3	2	202243	1.2608	0.10368	SULT6B1
ENSG00000145220	4	4269428	4291896	6	3	202243	1.2608	0.10369	LYAR
ENSG00000154127	11	122526383	122685181	48	26	202243	1.2603	0.10379	UBASH3B
ENSG00000174233	12	49159975	49182820	1	1	202243	1.2602	0.10379	ADCY6
ENSG00000009790	1	209929377	209955668	5	3	202243	1.2601	0.10381	TRAF3IP3
ENSG00000144063	2	110841447	110874143	4	2	202243	1.2594	0.10395	MALL
ENSG00000188582	3	142668006	142682178	4	2	202243	1.2594	0.10395	PAQR9
ENSG00000157060	1	182869000	182922660	5	3	202243	1.2593	0.10396	SHCBP1L
ENSG00000154162	5	21750782	22853731	78	38	202243	1.2589	0.10403	CDH12
ENSG00000196670	5	180274611	180288286	1	1	202243	1.2585	0.10411	ZFP62
ENSG00000137200	6	37400995	37450603	3	2	202243	1.2584	0.10413	CMTR1
ENSG00000164074	4	128886461	128960866	3	2	202243	1.2578	0.10422	C4orf29
ENSG00000112592	6	170863390	170881958	2	1	202243	1.2578	0.10423	TBP
ENSG00000164185	5	121465208	121515312	4	2	202243	1.2577	0.10426	ZNF474
ENSG00000112079	6	36461669	36515247	4	2	202243	1.2574	0.10431	STK38
ENSG00000149273	11	75110530	75133324	3	2	202243	1.2573	0.10432	RPS3
ENSG00000263417	18	68297755	68317980	1	1	202243	1.2565	0.10447	GTSCR1
ENSG00000143409	1	150969025	150980851	2	1	202243	1.2564	0.10448	FAM63A
ENSG00000173786	17	40118759	40129749	1	1	202243	1.2557	0.10462	CNP
ENSG00000029153	12	27485787	27576241	13	7	202243	1.2552	0.1047	ARNTL2
ENSG00000267795	16	4838398	4846492	1	1	202243	1.254	0.10492	SMIM22
ENSG00000090470	15	65409717	65426174	1	1	202243	1.2538	0.10496	PDCD7
ENSG00000176490	19	2714565	2721416	1	1	202243	1.2537	0.10498	DIRAS1
ENSG00000090447	16	4307187	4323076	2	1	202243	1.2529	0.10512	TFAP4
ENSG00000104805	19	49403307	49426629	4	2	202243	1.2512	0.10542	NUCB1
ENSG00000100350	22	36883237	36903148	1	1	202243	1.2511	0.10546	FOXRED2
ENSG00000142623	1	17531621	17572500	21	12	202243	1.25	0.10564	PADI1
ENSG00000174125	4	38792298	38858438	3	2	202243	1.2499	0.10566	TLR1
ENSG00000196754	1	153533584	153540366	1	1	202243	1.2496	0.10572	S100A2
ENSG00000178741	15	75212132	75230509	1	1	202243	1.2495	0.10575	COX5A
ENSG00000091127	7	105080108	105162714	17	9	202243	1.2489	0.10585	PUS7
ENSG00000103381	16	12756919	12897874	22	13	202243	1.2483	0.10596	CPPED1
ENSG00000131374	3	17198654	18486309	85	34	202243	1.2474	0.10612	TBC1D5
ENSG00000182379	12	57610578	57620232	3	2	202243	1.2473	0.10614	NXPH4
ENSG00000100652	14	70242134	70264006	1	1	202243	1.2472	0.10616	SLC10A1
ENSG00000256436	12	11182986	11184006	1	1	202243	1.2472	0.10617	TAS2R31
ENSG00000228032	14	104710541	104712473	1	1	202243	1.2469	0.10621	C14orf144
ENSG00000019186	20	52769988	52790512	15	7	202243	1.2467	0.10625	CYP24A1
ENSG00000134193	1	120336641	120354283	6	3	202243	1.2467	0.10626	REG4
ENSG00000117519	1	95362507	95392834	9	4	202243	1.2455	0.10647	CNN3
ENSG00000140450	15	98462784	98517068	11	6	202243	1.2447	0.10662	ARRDC4
ENSG00000175489	19	18501954	18508427	2	1	202243	1.2443	0.10669	LRRC25
ENSG00000115239	2	53759810	54087170	54	26	202243	1.2434	0.10686	GPR75-ASB3
ENSG00000141002	16	89940000	89977792	2	1	202243	1.2434	0.10686	TCF25
ENSG00000165669	10	120065401	120101840	8	4	202243	1.2433	0.10688	FAM204A
ENSG00000182187	2	209007297	209010892	3	2	202243	1.2432	0.10691	CRYGB
ENSG00000187479	11	43946892	43965888	4	2	202243	1.2425	0.10703	C11orf96
ENSG00000136158	13	80910111	80915086	1	1	202243	1.2423	0.10707	SPRY2
ENSG00000138686	4	122745595	122791652	1	1	202243	1.2417	0.10717	BBS7
ENSG00000155660	7	148700154	148725733	1	1	202243	1.2416	0.10719	PDIA4
ENSG00000077420	10	26727132	26856732	38	19	202243	1.2399	0.1075	APBB1IP
ENSG00000120992	8	54958938	55014577	4	2	202243	1.2397	0.10754	LYPLA1
ENSG00000121060	17	54965270	54991399	5	3	202243	1.2397	0.10754	TRIM25
ENSG00000164934	8	104426942	104455681	3	2	202243	1.239	0.10767	DCAF13
ENSG00000118496	6	146114638	146135889	1	1	202243	1.2385	0.10776	FBXO30
ENSG00000198417	16	56691606	56694610	1	1	202243	1.2385	0.10776	MT1F
ENSG00000123146	19	14491313	14519537	5	3	202243	1.2378	0.10789	CD97
ENSG00000141499	17	7589389	7606820	2	1	202243	1.2378	0.1079	WRAP53
ENSG00000009335	7	156931607	157062066	4	2	202243	1.2365	0.10813	UBE3C
ENSG00000107829	10	103370423	103455052	3	2	202243	1.2365	0.10814	FBXW4
ENSG00000105819	7	102937869	102969958	1	1	202243	1.2363	0.10817	PMPCB
ENSG00000105821	7	102952921	102985320	1	1	202243	1.2363	0.10817	DNAJC2
ENSG00000107651	10	121652223	121702014	4	2	202243	1.2362	0.10819	SEC23IP
ENSG00000008196	6	50786436	50815326	3	2	202243	1.2361	0.10821	TFAP2B
ENSG00000196220	3	9022275	9404737	136	66	202243	1.2359	0.10825	SRGAP3
ENSG00000036448	8	1993155	2113475	53	25	202243	1.2355	0.10832	MYOM2
ENSG00000107020	9	5357973	5437878	10	5	202243	1.2355	0.10832	PLGRKT
ENSG00000173402	3	49506146	49573048	2	1	202243	1.2351	0.1084	DAG1
ENSG00000185261	5	93488671	93954309	45	23	202243	1.2351	0.1084	KIAA0825
ENSG00000163617	3	113682984	113775460	4	2	202243	1.2344	0.10852	KIAA1407
ENSG00000137845	15	58887403	59042177	6	3	202243	1.2336	0.10868	ADAM10
ENSG00000150768	11	111895538	111935114	1	1	202243	1.2334	0.10872	DLAT
ENSG00000132016	19	13993161	14017265	3	2	202243	1.2329	0.1088	C19orf57
ENSG00000174502	1	205882176	205912588	9	4	202243	1.2328	0.10883	SLC26A9
ENSG00000120656	1	28915835	28969597	2	1	202243	1.2324	0.10889	TAF12
ENSG00000165525	14	50249997	50319921	1	1	202243	1.2321	0.10896	NEMF
ENSG00000167914	17	38119226	38134019	5	3	202243	1.2319	0.10899	GSDMA
ENSG00000158220	3	138153428	138200528	3	2	202243	1.2314	0.10908	ESYT3
ENSG00000070756	8	101698044	101735037	2	1	202243	1.2315	0.10908	PABPC1
ENSG00000011114	14	93703896	93799438	6	3	202243	1.2312	0.10913	BTBD7
ENSG00000189252	X	142596564	142605303	1	1	202243	1.2311	0.10914	SPANXN3
ENSG00000090266	7	140390577	140422590	2	1	202243	1.2305	0.10926	NDUFB2
ENSG00000163064	2	119599747	119605254	2	1	202243	1.2304	0.10927	EN1
ENSG00000064205	20	43343485	43357150	1	1	202243	1.2301	0.10933	WISP2
ENSG00000204147	10	52499078	52576255	4	2	202243	1.2297	0.1094	ASAH2B
ENSG00000165799	14	21510385	21512393	2	1	202243	1.2296	0.10942	RNASE7
ENSG00000104044	15	28000021	28344504	40	20	202243	1.2294	0.10945	OCA2
ENSG00000185942	8	63161150	63912211	65	25	202243	1.2291	0.10951	NKAIN3
ENSG00000163993	4	6694796	6698897	2	1	202243	1.229	0.10955	S100P
ENSG00000104490	8	102698771	103137135	49	23	202243	1.2289	0.10956	NCALD
ENSG00000184182	2	238875469	238951236	3	2	202243	1.2278	0.10976	UBE2F
ENSG00000113734	5	172571445	172591390	1	1	202243	1.2268	0.10995	BNIP1
ENSG00000100060	22	37865101	37882439	2	1	202243	1.226	0.1101	MFNG
ENSG00000268069	12	48178706	48179787	1	1	202243	1.2255	0.11019	AC004466.1
ENSG00000186867	4	122250467	122302214	9	4	202243	1.2252	0.11026	QRFPR
ENSG00000077312	19	41256542	41271294	1	1	202243	1.225	0.11029	SNRPA
ENSG00000116221	1	54649714	54691137	12	7	202243	1.2248	0.11033	MRPL37
ENSG00000165953	14	94953611	94984181	19	8	202243	1.2248	0.11033	SERPINA12
ENSG00000143228	1	163236366	163325554	13	7	202243	1.2247	0.11035	NUF2
ENSG00000163840	3	122283085	122294050	5	3	202243	1.2246	0.11036	DTX3L
ENSG00000168502	18	8705659	8832776	40	23	202243	1.2229	0.11069	SOGA2
ENSG00000197782	19	40575059	40596845	1	1	202243	1.2227	0.11072	ZNF780A
ENSG00000130635	9	137533620	137736686	52	26	202243	1.2225	0.11076	COL5A1
ENSG00000136267	7	14184674	15014402	133	67	202243	1.222	0.11085	DGKB
ENSG00000130669	19	39616410	39673456	8	5	202243	1.2219	0.11088	PAK4
ENSG00000075303	7	87462883	87505672	2	1	202243	1.2218	0.1109	SLC25A40
ENSG00000114023	3	122103023	122131181	5	3	202243	1.2216	0.11092	FAM162A
ENSG00000212127	12	11090005	11324172	8	3	202243	1.221	0.11104	TAS2R14
ENSG00000240224	2	234621638	234681945	3	2	202243	1.221	0.11105	UGT1A5
ENSG00000244474	2	234627424	234681945	3	2	202243	1.221	0.11105	UGT1A4
ENSG00000243135	2	234637754	234681945	3	2	202243	1.221	0.11105	UGT1A3
ENSG00000242366	2	234668894	234681945	3	2	202243	1.221	0.11105	UGT1A1
ENSG00000137709	11	120107349	120190653	20	9	202243	1.2205	0.11114	POU2F3
ENSG00000118564	4	15606162	15683302	3	2	202243	1.2202	0.11119	FBXL5
ENSG00000105948	7	138818490	138876732	1	1	202243	1.2202	0.1112	TTC26
ENSG00000250424	7	30893010	30963427	11	6	202243	1.2201	0.11121	AQP1
ENSG00000180233	7	30323923	30452118	7	4	202243	1.2199	0.11125	ZNRF2
ENSG00000164128	4	164245113	164265984	5	3	202243	1.2193	0.11137	NPY1R
ENSG00000160961	19	14800613	14844558	6	3	202243	1.2192	0.11138	ZNF333
ENSG00000130768	1	28261504	28285668	3	2	202243	1.2191	0.1114	SMPDL3B
ENSG00000145675	5	67511548	67597649	28	12	202243	1.219	0.11141	PIK3R1
ENSG00000010704	6	26087509	26098571	1	1	202243	1.219	0.11142	HFE
ENSG00000006283	17	48638429	48704835	25	12	202243	1.2189	0.11145	CACNA1G
ENSG00000115364	2	75873909	75917977	3	2	202243	1.2179	0.11164	MRPL19
ENSG00000204856	12	110906169	110928190	1	1	202243	1.2175	0.1117	FAM216A
ENSG00000197928	19	53731577	53758151	5	3	202243	1.2175	0.11171	ZNF677
ENSG00000105171	19	30094924	30108144	4	2	202243	1.2172	0.11176	POP4
ENSG00000100142	22	38348614	38437922	4	2	202243	1.2172	0.11176	POLR2F
ENSG00000174804	11	86656721	86666433	1	1	202243	1.2166	0.11187	FZD4
ENSG00000105784	7	87256864	87461611	4	2	202243	1.2165	0.11189	RUNDC3B
ENSG00000104723	8	15274724	15624158	81	33	202243	1.2165	0.11189	TUSC3
ENSG00000172935	11	68771863	68780877	1	1	202243	1.2151	0.11217	MRGPRF
ENSG00000120903	8	27317279	27337400	4	2	202243	1.215	0.11218	CHRNA2
ENSG00000147050	X	44732757	44971847	2	1	202243	1.2149	0.1122	KDM6A
ENSG00000071909	2	171034655	171511681	97	50	202243	1.2147	0.11223	MYO3B
ENSG00000196782	4	140637907	141075338	80	44	202243	1.2145	0.11227	MAML3
ENSG00000196597	9	99578754	99637905	1	1	202243	1.2141	0.11235	ZNF782
ENSG00000100427	22	50497820	50524331	5	2	202243	1.2139	0.11239	MLC1
ENSG00000130559	9	138700333	138799074	9	5	202243	1.2128	0.11261	CAMSAP1
ENSG00000166471	11	9302201	9336327	1	1	202243	1.2117	0.11281	TMEM41B
ENSG00000131355	19	14729929	14800839	19	9	202243	1.2115	0.11284	EMR3
ENSG00000135372	11	34127149	34169217	4	2	202243	1.2113	0.1129	NAT10
ENSG00000132376	17	1397865	1420182	5	3	202243	1.2111	0.11293	INPP5K
ENSG00000143933	2	47387221	47403740	2	1	202243	1.2109	0.11297	CALM2
ENSG00000196730	9	90112143	90323548	41	21	202243	1.2109	0.11297	DAPK1
ENSG00000004846	7	20654830	20816658	33	17	202243	1.2103	0.11308	ABCB5
ENSG00000132963	13	29233241	29253062	5	3	202243	1.2095	0.11324	POMP
ENSG00000134108	3	5163905	5222596	2	1	202243	1.2094	0.11326	ARL8B
ENSG00000230185	9	115196096	115249484	1	1	202243	1.2091	0.11331	C9orf147
ENSG00000273259	14	95058395	95090983	12	5	202243	1.209	0.11333	RP11-986E7.7
ENSG00000162881	2	42989642	42991401	1	1	202243	1.2089	0.11336	OXER1
ENSG00000162139	11	74699179	74729938	1	1	202243	1.2088	0.11337	NEU3
ENSG00000197111	12	53835525	53874946	3	2	202243	1.2084	0.11344	PCBP2
ENSG00000127084	9	95709733	95798518	13	6	202243	1.2081	0.1135	FGD3
ENSG00000157911	1	2336236	2345236	3	2	202243	1.2079	0.11354	PEX10
ENSG00000139269	12	57846106	57853063	1	1	202243	1.2079	0.11355	INHBE
ENSG00000105700	19	18668572	18680197	1	1	202243	1.2078	0.11356	KXD1
ENSG00000189013	19	55236002	55325972	1	1	202243	1.2075	0.11362	KIR2DL4
ENSG00000174939	16	29911696	29931185	1	1	202243	1.2072	0.11367	ASPHD1
ENSG00000174943	16	29916333	29938356	1	1	202243	1.2072	0.11367	KCTD13
ENSG00000104290	8	28351729	28431775	2	1	202243	1.2071	0.1137	FZD3
ENSG00000130349	6	107349407	107372546	5	3	202243	1.2069	0.11374	C6orf203
ENSG00000197901	11	62703857	62752455	6	3	202243	1.2068	0.11375	SLC22A6
ENSG00000152137	12	119616447	119658936	9	5	202243	1.2068	0.11376	HSPB8
ENSG00000052841	11	43380482	43516483	6	3	202243	1.2064	0.11383	TTC17
ENSG00000162946	1	231762561	232177018	77	38	202243	1.2056	0.11398	DISC1
ENSG00000164002	1	40974413	40982228	1	1	202243	1.2056	0.11399	EXO5
ENSG00000145439	4	169784921	169931426	4	2	202243	1.2051	0.11408	CBR4
ENSG00000147813	8	144656955	144660819	2	1	202243	1.2051	0.11408	NAPRT1
ENSG00000117751	1	28157289	28178187	1	1	202243	1.2041	0.11428	PPP1R8
ENSG00000116729	1	68564142	68698803	46	23	202243	1.2041	0.11428	WLS
ENSG00000188636	22	44888452	44894178	2	1	202243	1.2038	0.11433	LDOC1L
ENSG00000156026	10	74451889	74647452	5	3	202243	1.2037	0.11436	MCU
ENSG00000109911	11	31531297	31805546	7	4	202243	1.2035	0.11439	ELP4
ENSG00000164187	5	36098514	36152063	1	1	202243	1.2028	0.11452	LMBRD2
ENSG00000134954	11	128328656	128457453	39	16	202243	1.2026	0.11457	ETS1
ENSG00000168002	11	62529016	62534182	2	1	202243	1.2021	0.11466	POLR2G
ENSG00000100330	22	30279144	30426855	2	1	202243	1.202	0.11469	MTMR3
ENSG00000092199	14	21677295	21737653	5	3	202243	1.2013	0.11481	HNRNPC
ENSG00000156973	2	232597135	232650982	1	1	202243	1.201	0.11488	PDE6D
ENSG00000148335	9	132371163	132398209	4	2	202243	1.2005	0.11498	NTMT1
ENSG00000178038	3	46710487	46735194	1	1	202243	1.2004	0.115	ALS2CL
ENSG00000168263	9	2717502	2730037	3	2	202243	1.2001	0.11505	KCNV2
ENSG00000158104	12	122277433	122301502	2	1	202243	1.1997	0.11514	HPD
ENSG00000122966	12	120123595	120315095	11	5	202243	1.1994	0.11519	CIT
ENSG00000079689	6	25652464	25702011	8	4	202243	1.1987	0.11533	SCGN
ENSG00000134330	2	9613787	9636672	1	1	202243	1.1985	0.11537	IAH1
ENSG00000107816	10	102756375	102767593	3	2	202243	1.1984	0.11537	LZTS2
ENSG00000198369	2	65537985	65659771	13	6	202243	1.1981	0.11545	SPRED2
ENSG00000125166	16	58741035	58768261	1	1	202243	1.1978	0.1155	GOT2
ENSG00000121542	3	122920774	122992977	3	2	202243	1.1976	0.11553	SEC22A
ENSG00000176485	11	63340667	63384355	8	4	202243	1.1971	0.11563	PLA2G16
ENSG00000103274	16	10837643	10863208	6	3	202243	1.196	0.11585	NUBP1
ENSG00000109189	4	53457138	53525502	3	2	202243	1.1953	0.11599	USP46
ENSG00000186994	19	8387468	8408146	3	2	202243	1.1942	0.11619	KANK3
ENSG00000106688	9	4490444	4587469	38	18	202243	1.1936	0.11631	SLC1A1
ENSG00000083720	5	41730167	41870621	3	2	202243	1.1935	0.11634	OXCT1
ENSG00000162419	1	28995244	29045865	1	1	202243	1.1933	0.11638	GMEB1
ENSG00000122218	1	160259063	160313190	1	1	202243	1.1926	0.11652	COPA
ENSG00000143179	1	165796768	165880855	15	9	202243	1.1925	0.11654	UCK2
ENSG00000163568	1	159032274	159116886	10	4	202243	1.192	0.11663	AIM2
ENSG00000189120	17	45922279	45933240	1	1	202243	1.1919	0.11664	SP6
ENSG00000188385	10	133918175	133998313	27	12	202243	1.1914	0.11676	JAKMIP3
ENSG00000132182	3	13357737	13461809	1	1	202243	1.1913	0.11677	NUP210
ENSG00000145819	5	142149949	142608576	41	23	202243	1.1905	0.11693	ARHGAP26
ENSG00000111405	12	48103517	48119350	3	2	202243	1.1894	0.11714	ENDOU
ENSG00000164303	4	185009859	185142383	34	17	202243	1.189	0.11722	ENPP6
ENSG00000159398	16	55880066	55989943	18	10	202243	1.1889	0.11724	CES5A
ENSG00000135862	1	182992595	183114727	4	2	202243	1.1885	0.11732	LAMC1
ENSG00000070018	12	12268959	12419946	7	3	202243	1.1882	0.11738	LRP6
ENSG00000079805	19	10828755	10944164	7	3	202243	1.1872	0.11757	DNM2
ENSG00000173482	18	7566780	8406859	113	58	202243	1.1869	0.11763	PTPRM
ENSG00000116141	1	220701568	220837803	6	3	202243	1.1869	0.11764	MARK1
ENSG00000167216	18	44497455	44627658	5	3	202243	1.1865	0.11771	KATNAL2
ENSG00000126882	9	134133463	134151934	2	1	202243	1.1862	0.11777	FAM78A
ENSG00000163053	2	230899698	230933715	9	5	202243	1.1861	0.11778	SLC16A14
ENSG00000205937	16	2303117	2318413	1	1	202243	1.1861	0.11778	RNPS1
ENSG00000118849	3	158414681	158450485	5	3	202243	1.1857	0.11786	RARRES1
ENSG00000116016	2	46520806	46613836	20	10	202243	1.1848	0.11805	EPAS1
ENSG00000187688	17	16318856	16340317	5	3	202243	1.1848	0.11805	TRPV2
ENSG00000153558	3	33318517	33445154	3	2	202243	1.1846	0.11809	FBXL2
ENSG00000251322	22	51112843	51171726	27	11	202243	1.1845	0.11812	SHANK3
ENSG00000101213	20	62159778	62168723	1	1	202243	1.1842	0.11816	PTK6
ENSG00000183775	5	143550396	143865249	20	10	202243	1.1841	0.11818	KCTD16
ENSG00000153002	3	148508889	148577974	21	11	202243	1.1827	0.11846	CPB1
ENSG00000074964	1	17866330	18024369	23	14	202243	1.1825	0.11851	ARHGEF10L
ENSG00000025293	20	34359896	34538303	7	4	202243	1.1814	0.11873	PHF20
ENSG00000163389	3	119187785	119213555	3	2	202243	1.1809	0.11882	POGLUT1
ENSG00000057019	3	98514785	98620533	3	2	202243	1.1803	0.11894	DCBLD2
ENSG00000181588	19	1554668	1568057	1	1	202243	1.1798	0.11905	MEX3D
ENSG00000120332	1	175036994	175117202	13	7	202243	1.1796	0.11908	TNN
ENSG00000171126	2	42669157	42721237	8	4	202243	1.1795	0.11911	KCNG3
ENSG00000157823	15	90373831	90437574	9	5	202243	1.1787	0.11925	AP3S2
ENSG00000171431	17	39032193	39041479	2	1	202243	1.1785	0.11929	KRT20
ENSG00000107282	9	72042446	72287222	28	13	202243	1.1777	0.11946	APBA1
ENSG00000204287	6	32407619	32412823	1	1	202243	1.1773	0.11954	HLA-DRA
ENSG00000164190	5	36876861	37066515	5	3	202243	1.1764	0.11972	NIPBL
ENSG00000147650	8	105501459	105601252	3	2	202243	1.1758	0.11983	LRP12
ENSG00000186635	11	72396114	72504644	21	8	202243	1.1755	0.11991	ARAP1
ENSG00000149968	11	102706532	102714534	1	1	202243	1.1742	0.12016	MMP3
ENSG00000131373	3	15602211	15643338	2	1	202243	1.174	0.1202	HACL1
ENSG00000107745	10	74127098	74385899	5	3	202243	1.1727	0.12046	MICU1
ENSG00000159461	16	56395364	56459450	3	2	202243	1.1711	0.12078	AMFR
ENSG00000112053	6	35911291	35992645	9	4	202243	1.171	0.1208	SLC26A8
ENSG00000122877	10	64571756	64679660	9	5	202243	1.1708	0.12084	EGR2
ENSG00000164597	7	106842000	107204959	20	10	202243	1.1698	0.12105	COG5
ENSG00000105492	19	52022779	52035110	3	2	202243	1.1694	0.12111	SIGLEC6
ENSG00000177311	3	141043055	141168634	11	7	202243	1.1689	0.12122	ZBTB38
ENSG00000177192	12	132413745	132428406	1	1	202243	1.1686	0.12128	PUS1
ENSG00000174111	17	36508111	36556019	1	1	202243	1.1684	0.12133	SOCS7
ENSG00000172006	19	2819872	2835771	1	1	202243	1.1679	0.12142	ZNF554
ENSG00000135638	2	73143389	73162020	2	1	202243	1.1679	0.12143	EMX1
ENSG00000031691	6	49431091	49460820	3	2	202243	1.1673	0.12154	CENPQ
ENSG00000170128	1	200842083	200843306	1	1	202243	1.1666	0.12169	GPR25
ENSG00000183576	14	99864083	99947216	4	2	202243	1.166	0.1218	SETD3
ENSG00000169758	15	76352178	76521462	30	13	202243	1.1652	0.12196	C15orf27
ENSG00000254553	1	32930658	33066393	9	5	202243	1.1645	0.12211	RP1-27O5.3
ENSG00000038002	4	178351924	178363657	2	1	202243	1.1644	0.12213	AGA
ENSG00000119965	10	124690419	124713919	3	1	202243	1.1644	0.12213	C10orf88
ENSG00000204366	6	31867384	31869769	1	1	202243	1.1637	0.12227	ZBTB12
ENSG00000169032	15	66679155	66784650	2	1	202243	1.1634	0.12233	MAP2K1
ENSG00000166573	18	74962505	74980858	8	4	202243	1.1619	0.12264	GALR1
ENSG00000155561	7	135242667	135333505	14	7	202243	1.1616	0.1227	NUP205
ENSG00000072062	19	14202500	14228896	2	1	202243	1.1614	0.12274	PRKACA
ENSG00000155906	6	151725989	151773259	12	5	202243	1.1613	0.12276	RMND1
ENSG00000049860	5	73935848	74018472	23	13	202243	1.1607	0.12287	HEXB
ENSG00000121753	1	32192718	32230494	2	1	202243	1.1606	0.1229	BAI2
ENSG00000240583	7	30893010	30965131	12	7	202243	1.1606	0.1229	AQP1
ENSG00000125676	X	122734412	122866906	5	3	202243	1.1606	0.1229	THOC2
ENSG00000082269	6	71122644	71270877	5	3	202243	1.1604	0.12295	FAM135A
ENSG00000143167	1	167022073	167059868	12	5	202243	1.1602	0.12298	GPA33
ENSG00000181264	11	120195838	120204391	2	1	202243	1.1598	0.12307	TMEM136
ENSG00000073331	4	113206665	113363776	38	18	202243	1.1594	0.12314	ALPK1
ENSG00000144824	3	111451344	111695364	32	14	202243	1.1591	0.12321	PHLDB2
ENSG00000115919	2	143635067	143799890	14	8	202243	1.1589	0.12325	KYNU
ENSG00000152270	11	14665269	14892350	7	4	202243	1.1587	0.12329	PDE3B
ENSG00000235109	6	28292470	28324048	1	1	202243	1.1584	0.12335	ZSCAN31
ENSG00000138101	2	25600067	25896503	34	14	202243	1.1582	0.12339	DTNB
ENSG00000255470	11	18161733	18211042	8	5	202243	1.1577	0.12348	RP11-113D6.6
ENSG00000183318	17	8656424	8661877	2	1	202243	1.1576	0.12351	SPDYE4
ENSG00000135829	1	182808504	182856886	1	1	202243	1.1574	0.12355	DHX9
ENSG00000124749	6	55921388	56258892	56	25	202243	1.1574	0.12355	COL21A1
ENSG00000166813	15	90152020	90198682	3	2	202243	1.1568	0.12367	KIF7
ENSG00000150764	11	111797868	111893308	3	2	202243	1.1566	0.12372	DIXDC1
ENSG00000109065	17	72766686	72772506	1	1	202243	1.1566	0.12372	NAT9
ENSG00000170153	4	141780961	142134031	58	30	202243	1.1562	0.1238	RNF150
ENSG00000233493	19	55890613	55895966	2	1	202243	1.1553	0.12399	TMEM238
ENSG00000159399	2	75061108	75120486	22	10	202243	1.1545	0.12414	HK2
ENSG00000126562	17	40932696	40948954	1	1	202243	1.1544	0.12416	WNK4
ENSG00000119715	14	76776957	76968178	71	33	202243	1.1541	0.12423	ESRRB
ENSG00000123219	5	64813593	64858998	4	2	202243	1.153	0.12446	CENPK
ENSG00000174885	11	278365	285359	1	1	202243	1.1519	0.12467	NLRP6
ENSG00000103034	16	58496750	58547532	17	9	202243	1.1514	0.12478	NDRG4
ENSG00000124155	20	44044717	44054884	2	1	202243	1.1511	0.12486	PIGT
ENSG00000203727	6	147830063	148058683	48	22	202243	1.1506	0.12494	SAMD5
ENSG00000160181	21	43766466	43771237	2	1	202243	1.1505	0.12497	TFF2
ENSG00000124203	20	57766075	57834168	14	7	202243	1.1498	0.1251	ZNF831
ENSG00000070778	14	88932122	89021077	2	1	202243	1.1494	0.12519	PTPN21
ENSG00000125775	20	1290619	1309883	17	8	202243	1.1494	0.1252	SDCBP2
ENSG00000070087	3	149682691	149768575	3	1	202243	1.149	0.12528	PFN2
ENSG00000203710	1	207669492	207813992	11	5	202243	1.1489	0.12531	CR1
ENSG00000161634	12	55038375	55042277	1	1	202243	1.1474	0.12562	DCD
ENSG00000197471	16	29674300	29682187	2	1	202243	1.147	0.12569	SPN
ENSG00000165471	10	54525140	54531460	3	2	202243	1.1469	0.12571	MBL2
ENSG00000177294	17	6679542	6700420	7	4	202243	1.1468	0.12573	FBXO39
ENSG00000058272	12	80167343	80329240	1	1	202243	1.146	0.1259	PPP1R12A
ENSG00000198053	20	1875154	1920543	18	9	202243	1.1455	0.126	SIRPA
ENSG00000136950	9	127624409	127640003	1	1	202243	1.1449	0.12613	ARPC5L
ENSG00000119977	10	97423158	97453900	3	2	202243	1.1447	0.12617	TCTN3
ENSG00000108001	10	131633547	131762105	31	18	202243	1.1442	0.12627	EBF3
ENSG00000065029	6	35226686	35263762	3	2	202243	1.1439	0.12633	ZNF76
ENSG00000139083	12	11802788	12048336	47	26	202243	1.1434	0.12643	ETV6
ENSG00000154277	4	41258430	41270472	1	1	202243	1.1428	0.12657	UCHL1
ENSG00000157600	X	109245859	109425962	4	2	202243	1.1415	0.12683	TMEM164
ENSG00000124177	20	40030741	40247133	11	6	202243	1.1411	0.12691	CHD6
ENSG00000137875	15	52401460	52404972	1	1	202243	1.141	0.12693	BCL2L10
ENSG00000156299	21	32490734	32932290	74	38	202243	1.1408	0.12697	TIAM1
ENSG00000175874	2	101962013	102004057	9	5	202243	1.1406	0.12701	CREG2
ENSG00000132024	19	14017014	14041692	4	2	202243	1.1405	0.12704	CC2D1A
ENSG00000158714	1	159796540	159807039	4	2	202243	1.1403	0.12708	SLAMF8
ENSG00000014138	11	65029233	65073060	1	1	202243	1.1402	0.12711	POLA2
ENSG00000255524	16	28648975	28670003	1	1	202243	1.14	0.12713	NPIPB8
ENSG00000165288	X	79926353	80065187	1	1	202243	1.1401	0.12713	BRWD3
ENSG00000171812	1	36560837	36590821	3	2	202243	1.1398	0.12719	COL8A2
ENSG00000179142	8	143991975	143999259	2	1	202243	1.1391	0.12733	CYP11B2
ENSG00000115474	2	233631174	233641278	1	1	202243	1.1384	0.12747	KCNJ13
ENSG00000100028	22	24951471	25005947	3	2	202243	1.1384	0.12747	SNRPD3
ENSG00000111602	12	56810903	56843187	5	3	202243	1.1384	0.12748	TIMELESS
ENSG00000125826	20	388142	411610	10	6	202243	1.1375	0.12766	RBCK1
ENSG00000135541	6	135604670	135818914	5	3	202243	1.1375	0.12767	AHI1
ENSG00000132793	20	39969560	39989222	3	2	202243	1.1375	0.12767	LPIN3
ENSG00000142192	21	27252861	27543446	36	17	202243	1.1371	0.12775	APP
ENSG00000130703	20	60813580	60871268	6	3	202243	1.137	0.12777	OSBPL2
ENSG00000204344	6	31938868	31950598	4	2	202243	1.1366	0.12785	STK19
ENSG00000188315	3	49306035	49315342	1	1	202243	1.1361	0.12795	C3orf62
ENSG00000171940	20	52183604	52226446	6	4	202243	1.135	0.12818	ZNF217
ENSG00000255526	14	24683161	24701558	2	1	202243	1.1347	0.12825	NEDD8-MDP1
ENSG00000129559	14	24686058	24701660	2	1	202243	1.1347	0.12825	NEDD8
ENSG00000082898	2	61704984	61765761	2	1	202243	1.1344	0.12831	XPO1
ENSG00000149084	11	43577986	43878167	23	11	202243	1.1344	0.12832	HSD17B12
ENSG00000154025	17	18853658	18925908	18	10	202243	1.134	0.1284	SLC5A10
ENSG00000065154	10	126085872	126107545	6	3	202243	1.1336	0.12848	OAT
ENSG00000136653	1	206680879	206762616	10	5	202243	1.1334	0.12852	RASSF5
ENSG00000172031	1	92495539	92529093	1	1	202243	1.1319	0.12883	EPHX4
ENSG00000122852	10	81370695	81375196	1	1	202243	1.1315	0.12892	SFTPA1
ENSG00000171551	2	233344537	233352538	6	3	202243	1.1313	0.12895	ECEL1
ENSG00000039560	5	34656342	34832732	44	21	202243	1.1312	0.12898	RAI14
ENSG00000175895	8	96146032	96168912	3	2	202243	1.1311	0.129	PLEKHF2
ENSG00000112541	6	165740776	166400091	159	82	202243	1.1308	0.12906	PDE10A
ENSG00000006074	17	34391640	34399392	2	1	202243	1.1308	0.12906	CCL18
ENSG00000162624	1	75594119	75627218	4	2	202243	1.1308	0.12907	LHX8
ENSG00000262664	17	1945327	1946724	2	1	202243	1.1308	0.12907	OVCA2
ENSG00000178773	16	89642176	89663654	10	5	202243	1.1306	0.1291	CPNE7
ENSG00000161202	3	183873176	183891398	3	2	202243	1.1302	0.12919	DVL3
ENSG00000130348	6	107077453	107116292	6	3	202243	1.1298	0.12928	QRSL1
ENSG00000108296	17	36956687	36981734	4	2	202243	1.1294	0.12936	CWC25
ENSG00000117899	15	81239667	81282219	8	5	202243	1.1293	0.12938	MESDC2
ENSG00000155886	9	19507450	19786926	36	18	202243	1.1292	0.12941	SLC24A2
ENSG00000235194	14	23764852	23772057	1	1	202243	1.1292	0.12941	PPP1R3E
ENSG00000101019	20	33890369	33999944	3	2	202243	1.1286	0.12953	UQCC1
ENSG00000137959	1	79085607	79111830	4	2	202243	1.1284	0.12957	IFI44L
ENSG00000171453	6	43477440	43497323	2	1	202243	1.1277	0.12973	POLR1C
ENSG00000267531	19	55851254	55856561	1	1	202243	1.1269	0.12989	AC020922.1
ENSG00000124171	20	49348081	49373332	1	1	202243	1.1266	0.12996	PARD6B
ENSG00000161904	6	33738979	33756913	1	1	202243	1.1264	0.12999	LEMD2
ENSG00000158786	1	20465819	20476879	1	1	202243	1.1257	0.13014	PLA2G2F
ENSG00000105550	19	49258816	49261587	2	1	202243	1.1248	0.13033	FGF21
ENSG00000138207	10	95351444	95361501	2	1	202243	1.1246	0.13039	RBP4
ENSG00000260861	20	1520790	1600655	8	4	202243	1.1243	0.13043	RP4-576H24.4
ENSG00000172172	8	121393000	121457642	5	3	202243	1.1241	0.13049	MRPL13
ENSG00000132692	1	156611182	156629324	3	2	202243	1.1235	0.13061	BCAN
ENSG00000198797	1	177140633	177251558	13	7	202243	1.1235	0.13061	BRINP2
ENSG00000160271	9	135973107	136039301	15	7	202243	1.1235	0.13062	RALGDS
ENSG00000174485	15	65950384	66084631	7	3	202243	1.1232	0.13068	DENND4A
ENSG00000151502	11	134094539	134117686	3	2	202243	1.1231	0.1307	VPS26B
ENSG00000171574	19	58912871	58929694	1	1	202243	1.1226	0.1308	ZNF584
ENSG00000065675	10	6469105	6622263	43	20	202243	1.122	0.13092	PRKCQ
ENSG00000170776	15	85923802	86292586	33	15	202243	1.1211	0.13113	AKAP13
ENSG00000100276	22	29708922	29715668	1	1	202243	1.1207	0.13121	RASL10A
ENSG00000110171	11	6469843	6495689	8	5	202243	1.1205	0.13126	TRIM3
ENSG00000177868	1	43272723	43282954	1	1	202243	1.1199	0.13138	CCDC23
ENSG00000130201	19	45715879	45737469	6	3	202243	1.1197	0.13142	EXOC3L2
ENSG00000108799	17	40852293	40897071	2	1	202243	1.1196	0.13144	EZH1
ENSG00000103047	16	68877507	69119083	20	9	202243	1.1187	0.13163	TANGO6
ENSG00000151151	10	59951278	60027694	2	1	202243	1.1177	0.13185	IPMK
ENSG00000163697	4	40812044	41218731	93	37	202243	1.1176	0.13186	APBB2
ENSG00000268865	12	25055243	25057615	1	1	202243	1.1171	0.13197	AC026310.1
ENSG00000132975	13	27329341	27334922	1	1	202243	1.1167	0.13206	GPR12
ENSG00000176971	11	27015628	27018630	1	1	202243	1.1157	0.13227	FIBIN
ENSG00000006607	2	242295658	242434256	11	6	202243	1.1155	0.13233	FARP2
ENSG00000226174	14	105864916	105916443	2	1	202243	1.1152	0.13239	TEX22
ENSG00000067208	1	92974253	93257961	10	5	202243	1.1151	0.13241	EVI5
ENSG00000162366	1	47649265	47656716	2	1	202243	1.1148	0.13246	PDZK1IP1
ENSG00000183688	17	289769	295730	1	1	202243	1.1148	0.13247	FAM101B
ENSG00000182557	17	4336983	4391503	27	10	202243	1.1145	0.13254	SPNS3
ENSG00000197943	16	81772702	81991899	131	53	202243	1.1144	0.13255	PLCG2
ENSG00000078618	1	52254863	52344477	5	2	202243	1.1142	0.13259	NRD1
ENSG00000143486	1	206744620	206785904	6	3	202243	1.1137	0.1327	EIF2D
ENSG00000138386	2	191511472	191557492	3	2	202243	1.1121	0.13304	NAB1
ENSG00000150457	13	21547171	21635686	11	7	202243	1.1119	0.1331	LATS2
ENSG00000070214	9	108006903	108201452	11	6	202243	1.1116	0.13315	SLC44A1
ENSG00000117298	1	21543740	21671997	27	12	202243	1.1114	0.13321	ECE1
ENSG00000100249	22	29454660	29457832	1	1	202243	1.1113	0.13323	C22orf31
ENSG00000091947	17	42088556	42101314	1	1	202243	1.1112	0.13325	TMEM101
ENSG00000105556	19	305575	344798	5	3	202243	1.1109	0.1333	MIER2
ENSG00000132881	1	16558195	16563657	1	1	202243	1.1105	0.13339	RSG1
ENSG00000215012	22	19833661	19842419	1	1	202243	1.11	0.1335	C22orf29
ENSG00000197445	16	73160536	73178346	5	3	202243	1.1091	0.1337	C16orf47
ENSG00000163632	3	63805038	63834312	5	3	202243	1.1085	0.13382	C3orf49
ENSG00000071051	2	106361354	106510730	19	8	202243	1.1083	0.13386	NCK2
ENSG00000186452	12	51236703	51281667	2	1	202243	1.1082	0.13388	TMPRSS12
ENSG00000163376	3	67048727	67061634	4	2	202243	1.1075	0.13403	KBTBD8
ENSG00000169946	8	106330920	106816760	75	37	202243	1.1074	0.13405	ZFPM2
ENSG00000003056	12	9092959	9102551	1	1	202243	1.1064	0.13428	M6PR
ENSG00000196326	10	5196335	5244449	3	2	202243	1.1062	0.13432	AKR1CL1
ENSG00000182575	17	47653220	47661189	1	1	202243	1.1061	0.13433	NXPH3
ENSG00000185480	12	102513956	102591298	2	1	202243	1.1061	0.13434	PARPBP
ENSG00000103194	16	84733584	84813528	11	5	202243	1.106	0.13436	USP10
ENSG00000129450	19	51628165	51639908	3	2	202243	1.1058	0.1344	SIGLEC9
ENSG00000107819	10	102790991	102800998	3	2	202243	1.1058	0.13441	SFXN3
ENSG00000269048	6	166945369	166947709	1	1	202243	1.1042	0.13474	Z98049.1
ENSG00000100814	14	20779527	20801471	1	1	202243	1.1035	0.1349	CCNB1IP1
ENSG00000108849	17	42018172	42019836	1	1	202243	1.1032	0.13497	PPY
ENSG00000269533	19	57901252	57931362	1	1	202243	1.1031	0.135	AC003002.6
ENSG00000126001	20	34042985	34099804	3	2	202243	1.1026	0.1351	CEP250
ENSG00000204842	12	111890018	112037480	2	1	202243	1.1025	0.13511	ATXN2
ENSG00000171174	2	28004231	28113965	3	2	202243	1.1023	0.13516	RBKS
ENSG00000169689	17	79976578	79981983	1	1	202243	1.1014	0.13536	STRA13
ENSG00000125910	19	3172344	3180329	3	2	202243	1.1009	0.13548	S1PR4
ENSG00000011422	19	44150247	44174699	13	8	202243	1.1007	0.13551	PLAUR
ENSG00000185262	17	74261283	74267375	2	1	202243	1.1004	0.13557	UBALD2
ENSG00000086189	5	61683081	61699766	2	1	202243	1.1004	0.13558	DIMT1
ENSG00000124818	6	47749718	47800516	6	3	202243	1.0996	0.13575	OPN5
ENSG00000164754	8	117858174	117887105	2	1	202243	1.0996	0.13575	RAD21
ENSG00000061273	12	48176505	48226915	19	9	202243	1.0991	0.13586	HDAC7
ENSG00000182087	19	1009647	1021117	5	2	202243	1.0986	0.13597	TMEM259
ENSG00000164506	6	147525561	147706866	6	3	202243	1.0984	0.13602	STXBP5
ENSG00000205649	4	70894130	70902255	2	1	202243	1.0978	0.13615	HTN3
ENSG00000170955	11	6340176	6341877	2	1	202243	1.0971	0.1363	PRKCDBP
ENSG00000037749	5	153418466	153600038	27	11	202243	1.0964	0.13645	MFAP3
ENSG00000168925	16	75252898	75258822	1	1	202243	1.0961	0.13651	CTRB1
ENSG00000116133	1	55315306	55352891	5	3	202243	1.096	0.13655	DHCR24
ENSG00000140067	14	94385240	94395954	4	2	202243	1.0947	0.13682	FAM181A
ENSG00000149196	11	86013253	86056969	2	1	202243	1.094	0.13698	C11orf73
ENSG00000008405	12	107385142	107487607	4	2	202243	1.094	0.13698	CRY1
ENSG00000154429	1	229456758	229479041	4	2	202243	1.0939	0.137	CCSAP
ENSG00000077713	X	118533023	118588441	4	2	202243	1.0936	0.13706	SLC25A43
ENSG00000175984	1	115125469	115213043	8	4	202243	1.0934	0.13711	DENND2C
ENSG00000114982	2	97258907	97308524	1	1	202243	1.0931	0.13717	KANSL3
ENSG00000173868	17	47300724	47308128	1	1	202243	1.0929	0.13722	PHOSPHO1
ENSG00000163468	1	156278759	156337664	3	2	202243	1.0927	0.13726	CCT3
ENSG00000154493	10	128113566	128359079	67	35	202243	1.0923	0.13735	C10orf90
ENSG00000099341	19	38865176	38874464	2	1	202243	1.0919	0.13744	PSMD8
ENSG00000153292	6	46965440	47010099	7	4	202243	1.0914	0.13754	GPR110
ENSG00000070886	1	22890057	22930087	17	7	202243	1.0911	0.13762	EPHA8
ENSG00000135269	7	115850547	115898837	3	2	202243	1.0908	0.13767	TES
ENSG00000140382	15	77712754	77777949	1	1	202243	1.0908	0.13769	HMG20A
ENSG00000137822	15	43661419	43699293	1	1	202243	1.0904	0.13778	TUBGCP4
ENSG00000106665	7	73703805	73820273	11	5	202243	1.0903	0.13779	CLIP2
ENSG00000091128	7	107663993	107770801	14	8	202243	1.09	0.13787	LAMB4
ENSG00000137571	8	70579282	70747299	35	15	202243	1.089	0.13807	SLCO5A1
ENSG00000121053	17	56270098	56282535	3	2	202243	1.089	0.13807	EPX
ENSG00000198758	1	110292702	110306649	10	5	202243	1.089	0.13809	EPS8L3
ENSG00000119686	14	76044960	76129557	17	9	202243	1.0884	0.13821	FLVCR2
ENSG00000164236	5	10564442	10650308	15	8	202243	1.0879	0.13831	ANKRD33B
ENSG00000197050	19	37498759	37621216	3	2	202243	1.0879	0.13833	ZNF420
ENSG00000176720	2	242498136	242513546	5	3	202243	1.0876	0.1384	BOK
ENSG00000137269	6	53659295	53788919	5	3	202243	1.0873	0.13844	LRRC1
ENSG00000144802	3	101546835	101579866	5	3	202243	1.0873	0.13845	NFKBIZ
ENSG00000111276	12	12867992	12875305	1	1	202243	1.0867	0.13859	CDKN1B
ENSG00000099958	22	24176690	24181315	1	1	202243	1.0867	0.13859	DERL3
ENSG00000105357	19	50691443	50813802	44	21	202243	1.0866	0.1386	MYH14
ENSG00000153721	6	154708638	154831793	46	23	202243	1.0865	0.13863	CNKSR3
ENSG00000124201	20	47854483	47894963	5	3	202243	1.086	0.13875	ZNFX1
ENSG00000075388	11	69587797	69590171	2	1	202243	1.0852	0.13892	FGF4
ENSG00000134250	1	120454176	120612240	1	1	202243	1.0849	0.13898	NOTCH2
ENSG00000196642	9	139702374	139735639	2	1	202243	1.0849	0.13899	RABL6
ENSG00000030066	11	47799639	47870107	3	2	202243	1.0844	0.13909	NUP160
ENSG00000100429	22	50683612	50689834	3	2	202243	1.0843	0.13912	HDAC10
ENSG00000083457	17	3617922	3704537	20	9	202243	1.0841	0.13915	ITGAE
ENSG00000257860	12	103545620	103562087	4	2	202243	1.0837	0.13925	RP11-552I14.1
ENSG00000060749	11	32914724	33014862	7	4	202243	1.0835	0.1393	QSER1
ENSG00000103494	16	53631595	53737850	6	3	202243	1.0834	0.1393	RPGRIP1L
ENSG00000141556	17	80709940	80900724	19	9	202243	1.0835	0.1393	TBCD
ENSG00000164484	6	130686879	130764208	3	2	202243	1.0829	0.13944	TMEM200A
ENSG00000105696	19	18718240	18731849	5	2	202243	1.0828	0.13945	TMEM59L
ENSG00000175920	4	3465033	3503200	18	8	202243	1.0824	0.13953	DOK7
ENSG00000205639	2	24232951	24286191	7	4	202243	1.0824	0.13955	MFSD2B
ENSG00000101445	20	37434348	37551667	24	12	202243	1.0823	0.13955	PPP1R16B
ENSG00000075188	12	102467967	102513902	2	1	202243	1.0823	0.13956	NUP37
ENSG00000145743	5	107194736	107717799	47	19	202243	1.0821	0.13961	FBXL17
ENSG00000141179	17	53828340	53920191	3	2	202243	1.0811	0.13984	PCTP
ENSG00000175604	16	12180603	12184159	2	1	202243	1.0809	0.13986	RP11-276H1.3
ENSG00000088256	19	3094408	3124002	12	6	202243	1.081	0.13986	GNA11
ENSG00000144771	3	54952264	55001115	5	3	202243	1.0809	0.13988	LRTM1
ENSG00000204219	1	23707554	23751233	6	3	202243	1.0806	0.13995	TCEA3
ENSG00000140943	16	84087368	84150511	15	7	202243	1.0803	0.14001	MBTPS1
ENSG00000068724	2	47143296	47303276	36	15	202243	1.0799	0.14008	TTC7A
ENSG00000105255	19	4304597	4323840	5	3	202243	1.0795	0.14017	FSD1
ENSG00000130167	19	11406824	11437672	4	2	202243	1.0791	0.14028	TSPAN16
ENSG00000102781	13	30776767	30881621	31	14	202243	1.0788	0.14033	KATNAL1
ENSG00000100314	22	30116073	30127828	3	2	202243	1.0786	0.14038	CABP7
ENSG00000268898	2	40488147	40490117	2	1	202243	1.0785	0.14041	AC007377.1
ENSG00000049239	1	9294834	9331396	6	3	202243	1.0779	0.14055	H6PD
ENSG00000117153	1	202860228	202897764	1	1	202243	1.0777	0.14059	KLHL12
ENSG00000147434	8	42607763	42651535	4	2	202243	1.0768	0.14079	CHRNA6
ENSG00000185669	16	88744090	88752901	1	1	202243	1.0768	0.14079	SNAI3
ENSG00000144481	2	234826043	234928166	28	14	202243	1.0765	0.14086	TRPM8
ENSG00000134597	X	129535943	129547317	1	1	202243	1.0764	0.14087	RBMX2
ENSG00000143140	1	147228332	147245484	2	1	202243	1.0759	0.14099	GJA5
ENSG00000101199	20	61904137	61921142	2	1	202243	1.0759	0.14099	ARFGAP1
ENSG00000117868	7	158523686	158622944	8	5	202243	1.0756	0.14105	ESYT2
ENSG00000128059	4	57259528	57301781	2	1	202243	1.0755	0.14109	PPAT
ENSG00000127329	12	70910630	71031220	43	22	202243	1.0753	0.14111	PTPRB
ENSG00000184530	6	127840600	127912962	13	7	202243	1.0753	0.14113	C6orf58
ENSG00000186166	11	118868852	118886501	1	1	202243	1.0748	0.14124	CCDC84
ENSG00000182053	11	49050504	49059579	1	1	202243	1.0744	0.14132	TRIM49B
ENSG00000132361	17	2592680	2615957	1	1	202243	1.0743	0.14134	CLUH
ENSG00000178202	11	108342832	108369159	3	2	202243	1.0739	0.14144	KDELC2
ENSG00000173221	5	95087023	95158709	12	6	202243	1.0737	0.14148	GLRX
ENSG00000167173	15	75487984	75504510	2	1	202243	1.0735	0.14151	C15orf39
ENSG00000185988	19	1524073	1535455	5	3	202243	1.0731	0.14161	PLK5
ENSG00000100890	14	35591052	35743271	9	4	202243	1.0729	0.14166	KIAA0391
ENSG00000258790	14	35591755	35786680	9	4	202243	1.0729	0.14166	KIAA0391
ENSG00000143126	1	109792641	109818372	6	3	202243	1.0728	0.14169	CELSR2
ENSG00000227184	8	144939497	144952632	8	4	202243	1.0728	0.14169	EPPK1
ENSG00000106443	7	11013499	11209250	12	6	202243	1.0726	0.14171	PHF14
ENSG00000135116	12	117293949	117319246	1	1	202243	1.0721	0.14183	HRK
ENSG00000102226	X	47092089	47107727	1	1	202243	1.0721	0.14183	USP11
ENSG00000141198	17	52976748	53039310	5	3	202243	1.0719	0.14188	TOM1L1
ENSG00000163395	1	201159953	201198080	19	9	202243	1.0717	0.14193	IGFN1
ENSG00000244734	11	5246694	5250625	2	1	202243	1.0717	0.14194	HBB
ENSG00000258989	14	61995846	62124682	15	8	202243	1.0716	0.14195	RP11-47I22.4
ENSG00000221870	X	144908928	144911368	1	1	202243	1.0715	0.14198	TMEM257
ENSG00000145626	5	35951112	36001130	6	3	202243	1.0709	0.14211	UGT3A1
ENSG00000121989	2	148602086	148688393	3	2	202243	1.0705	0.1422	ACVR2A
ENSG00000197249	14	94843084	94857030	10	4	202243	1.0698	0.14234	SERPINA1
ENSG00000120253	6	150045451	150070801	2	1	202243	1.0698	0.14236	NUP43
ENSG00000163624	4	85504132	85572491	8	5	202243	1.0693	0.14246	CDS1
ENSG00000173041	7	63980262	64023484	1	1	202243	1.0692	0.14248	ZNF680
ENSG00000116095	2	179345195	179381189	2	1	202243	1.0689	0.14256	PLEKHA3
ENSG00000157379	14	24759804	24769039	1	1	202243	1.0685	0.14264	DHRS1
ENSG00000076944	19	7701767	7712759	3	2	202243	1.068	0.14276	STXBP2
ENSG00000171428	8	18027986	18081198	17	7	202243	1.0679	0.14278	NAT1
ENSG00000163864	3	139279022	139396859	21	10	202243	1.0679	0.14279	NMNAT3
ENSG00000204370	11	111957497	111990353	6	4	202243	1.0673	0.14292	SDHD
ENSG00000089693	12	6857170	6876641	5	3	202243	1.0668	0.14302	MLF2
ENSG00000137714	11	110300607	110335605	4	2	202243	1.0665	0.14309	FDX1
ENSG00000268790	19	16688453	16770926	6	3	202243	1.066	0.14321	CTC-429P9.4
ENSG00000185619	4	699537	764428	10	5	202243	1.0654	0.14336	PCGF3
ENSG00000185674	2	99858709	99871745	1	1	202243	1.065	0.14343	LYG2
ENSG00000151388	5	33523640	33892297	54	30	202243	1.065	0.14344	ADAMTS12
ENSG00000185875	10	25305587	25315593	1	1	202243	1.0648	0.14348	THNSL1
ENSG00000178425	6	116422012	116570660	13	7	202243	1.0645	0.14356	NT5DC1
ENSG00000204574	6	30539153	30564956	1	1	202243	1.0643	0.14359	ABCF1
ENSG00000189056	7	103112231	103629963	101	43	202243	1.0643	0.1436	RELN
ENSG00000105176	19	30414551	30506611	5	3	202243	1.0639	0.14368	URI1
ENSG00000104388	8	61429416	61536186	5	3	202243	1.0638	0.1437	RAB2A
ENSG00000189001	19	36014269	36019253	2	1	202243	1.0636	0.14375	SBSN
ENSG00000163618	3	62384022	62861054	127	57	202243	1.0634	0.14381	CADPS
ENSG00000130021	X	6966961	7066231	2	1	202243	1.0633	0.14383	HDHD1
ENSG00000138813	4	100432161	100463460	5	3	202243	1.0629	0.14392	C4orf17
ENSG00000102974	16	67596310	67673086	2	1	202243	1.0627	0.14395	CTCF
ENSG00000163528	3	14153580	14166370	1	1	202243	1.0627	0.14396	CHCHD4
ENSG00000116237	1	6281253	6296032	1	1	202243	1.0623	0.14404	ICMT
ENSG00000160972	8	145703352	145727504	2	1	202243	1.0622	0.14408	PPP1R16A
ENSG00000112640	6	42952237	42980080	3	2	202243	1.0616	0.14421	PPP2R5D
ENSG00000170423	12	53231588	53242876	2	1	202243	1.0616	0.14421	KRT78
ENSG00000164778	7	155250824	155257526	4	2	202243	1.0612	0.1443	EN2
ENSG00000248050	8	110656344	110660313	1	1	202243	1.0609	0.14437	RP11-422N16.3
ENSG00000103540	16	19535133	19564730	2	1	202243	1.0594	0.1447	CCP110
ENSG00000115556	2	219472488	219501907	3	2	202243	1.0592	0.14476	PLCD4
ENSG00000184979	22	18632666	18660164	4	2	202243	1.058	0.14502	USP18
ENSG00000125900	20	1514897	1539489	3	2	202243	1.0577	0.14511	SIRPD
ENSG00000164649	7	21940518	21985702	14	7	202243	1.0573	0.14518	CDCA7L
ENSG00000203301	1	2143360	2145620	1	1	202243	1.0573	0.14519	AL590822.1
ENSG00000168675	18	13217497	13652754	95	50	202243	1.0569	0.14527	LDLRAD4
ENSG00000079101	18	596988	650334	26	17	202243	1.0568	0.14531	CLUL1
ENSG00000075624	7	5566782	5603415	8	4	202243	1.0566	0.14535	ACTB
ENSG00000141736	17	37844167	37886679	1	1	202243	1.0566	0.14535	ERBB2
ENSG00000137478	11	72547790	72853306	17	8	202243	1.0562	0.14545	FCHSD2
ENSG00000169733	17	80005778	80009707	2	1	202243	1.0561	0.14546	RFNG
ENSG00000124532	6	24403153	24425810	5	3	202243	1.0561	0.14547	MRS2
ENSG00000068097	17	58120555	58156292	3	2	202243	1.0558	0.14553	HEATR6
ENSG00000010379	12	329789	372039	10	6	202243	1.0553	0.14564	SLC6A13
ENSG00000266997	18	47322163	47363993	3	2	202243	1.0553	0.14564	RP11-886H22.1
ENSG00000077232	2	183580999	183659191	1	1	202243	1.0551	0.14568	DNAJC10
ENSG00000125257	13	95672083	95953687	82	35	202243	1.0552	0.14568	ABCC4
ENSG00000105552	19	49298319	49314286	2	1	202243	1.0548	0.14576	BCAT2
ENSG00000174004	3	196366557	196388875	24	13	202243	1.0547	0.14577	NRROS
ENSG00000178878	12	12878851	12982909	33	18	202243	1.0547	0.14579	APOLD1
ENSG00000140743	16	22357257	22448486	3	2	202243	1.0545	0.14583	CDR2
ENSG00000132031	2	20191872	20212455	2	1	202243	1.0543	0.14588	MATN3
ENSG00000152076	2	130896860	130902707	1	1	202243	1.0542	0.14588	CCDC74B
ENSG00000198937	6	37450696	37467698	2	1	202243	1.0543	0.14588	CCDC167
ENSG00000116473	1	112084840	112259313	31	16	202243	1.0539	0.14596	RAP1A
ENSG00000135111	12	115108059	115121969	2	1	202243	1.0538	0.14598	TBX3
ENSG00000136643	1	213224589	213448116	6	4	202243	1.0535	0.14605	RPS6KC1
ENSG00000154027	1	77747736	78025651	57	24	202243	1.0532	0.14612	AK5
ENSG00000273274	1	32930670	32962287	1	1	202243	1.0528	0.14622	ZBTB8B
ENSG00000156050	14	74398204	74417117	2	1	202243	1.0527	0.14624	FAM161B
ENSG00000124143	20	37230577	37279678	14	7	202243	1.0518	0.14644	ARHGAP40
ENSG00000067842	X	152783134	152848397	4	2	202243	1.0518	0.14645	ATP2B3
ENSG00000122863	10	73724123	73773322	4	2	202243	1.0511	0.14661	CHST3
ENSG00000141642	18	48494361	48514491	1	1	202243	1.051	0.14663	ELAC1
ENSG00000267699	18	48494389	48584514	1	1	202243	1.051	0.14663	RP11-729L2.2
ENSG00000141646	18	48494410	48611415	1	1	202243	1.051	0.14663	SMAD4
ENSG00000198610	10	5237425	5260912	3	2	202243	1.0504	0.14678	AKR1C4
ENSG00000160410	19	41082757	41097305	5	3	202243	1.0501	0.14684	SHKBP1
ENSG00000214688	10	73471458	73497581	5	3	202243	1.0501	0.14685	C10orf105
ENSG00000143797	2	8992820	9143942	4	2	202243	1.0496	0.14696	MBOAT2
ENSG00000116679	1	185265520	185286461	2	1	202243	1.0495	0.14697	IVNS1ABP
ENSG00000136869	9	120466610	120479149	2	1	202243	1.0495	0.14697	TLR4
ENSG00000160469	19	55793440	55823901	7	4	202243	1.0493	0.14703	BRSK1
ENSG00000003249	16	90071273	90086536	3	2	202243	1.049	0.14709	DBNDD1
ENSG00000198842	1	167063282	167098402	13	5	202243	1.0489	0.14712	DUSP27
ENSG00000130338	6	158733692	158932860	25	11	202243	1.0488	0.14713	TULP4
ENSG00000136108	13	53029564	53050763	1	1	202243	1.0487	0.14715	CKAP2
ENSG00000196549	3	154741913	154901497	27	16	202243	1.048	0.14732	MME
ENSG00000170927	6	51480098	51952423	52	24	202243	1.0475	0.14742	PKHD1
ENSG00000267987	9	124103625	124110410	1	1	202243	1.0473	0.14748	AL161784.1
ENSG00000239697	17	7452208	7464925	3	2	202243	1.0472	0.14751	TNFSF12
ENSG00000248871	17	7452416	7464918	3	2	202243	1.0472	0.14751	TNFSF12-TNFSF13
ENSG00000186517	1	161016736	161039760	2	1	202243	1.0462	0.14774	ARHGAP30
ENSG00000166450	15	55903744	56035288	7	3	202243	1.0461	0.14776	PRTG
ENSG00000138759	4	78978724	79465423	37	18	202243	1.045	0.148	FRAS1
ENSG00000226321	2	241858202	241932728	9	6	202243	1.0441	0.14822	AC104809.3
ENSG00000196196	9	35906189	35907138	1	1	202243	1.044	0.14824	HRCT1
ENSG00000163001	2	55746740	55773015	1	1	202243	1.043	0.14847	CCDC104
ENSG00000176171	10	133781578	133795435	1	1	202243	1.043	0.14848	BNIP3
ENSG00000227471	7	134233888	134264627	2	1	202243	1.0428	0.14852	AKR1B15
ENSG00000249590	22	30805244	30824977	2	1	202243	1.0428	0.14853	RP4-539M6.19
ENSG00000165025	9	93564069	93660831	46	20	202243	1.0425	0.1486	SYK
ENSG00000196072	10	102033713	102046469	2	1	202243	1.0418	0.14875	BLOC1S2
ENSG00000161692	17	42785976	42829632	3	2	202243	1.0417	0.14878	DBF4B
ENSG00000164292	5	95049226	95160087	17	10	202243	1.0412	0.14889	RHOBTB3
ENSG00000164171	5	52285156	52390609	16	7	202243	1.0406	0.14903	ITGA2
ENSG00000115137	2	25166505	25194963	1	1	202243	1.0405	0.14906	DNAJC27
ENSG00000171566	4	155456158	155471587	2	1	202243	1.0396	0.14925	PLRG1
ENSG00000148408	9	140772241	141019076	18	9	202243	1.039	0.1494	CACNA1B
ENSG00000139445	12	109715784	109747025	5	2	202243	1.0387	0.14947	FOXN4
ENSG00000104064	15	50569389	50647605	3	2	202243	1.0383	0.14956	GABPB1
ENSG00000176979	4	165953105	165962896	3	2	202243	1.0372	0.14982	TRIM60
ENSG00000064270	16	84402133	84497793	74	31	202243	1.0371	0.14984	ATP2C2
ENSG00000198398	3	190146444	190167665	8	4	202243	1.0366	0.14995	TMEM207
ENSG00000165806	10	115438942	115490662	7	3	202243	1.0366	0.14997	CASP7
ENSG00000121350	12	21590549	21623300	1	1	202243	1.0352	0.1503	PYROXD1
ENSG00000183044	16	8768422	8878432	44	22	202243	1.0351	0.1503	ABAT
ENSG00000139651	12	53574484	53584596	1	1	202243	1.035	0.15033	ZNF740
ENSG00000165621	13	97637973	97646984	2	1	202243	1.035	0.15034	OXGR1
ENSG00000169851	4	30722037	31148422	43	19	202243	1.0347	0.15041	PCDH7
ENSG00000139746	13	79885962	79980612	2	1	202243	1.0347	0.15041	RBM26
ENSG00000118729	1	116242628	116311402	12	7	202243	1.0346	0.15043	CASQ2
ENSG00000112851	5	65222303	65378377	5	3	202243	1.0346	0.15044	ERBB2IP
ENSG00000136492	17	59758627	59940882	10	5	202243	1.0344	0.15048	BRIP1
ENSG00000167578	19	41284121	41302847	3	2	202243	1.0339	0.15058	RAB4B
ENSG00000116273	1	6673745	6684093	1	1	202243	1.0335	0.15068	PHF13
ENSG00000065268	19	983174	994569	4	2	202243	1.0331	0.15079	WDR18
ENSG00000022277	20	55043647	55093943	2	1	202243	1.0327	0.15087	RTFDC1
ENSG00000124091	20	55066548	55100981	2	1	202243	1.0327	0.15087	GCNT7
ENSG00000167461	19	16222439	16245044	4	2	202243	1.0327	0.15088	RAB8A
ENSG00000181381	4	169277886	169458937	36	18	202243	1.0323	0.15096	DDX60L
ENSG00000179407	3	128181282	128186091	3	2	202243	1.0322	0.151	DNAJB8
ENSG00000100439	14	23067146	23081265	10	4	202243	1.032	0.15103	ABHD4
ENSG00000164604	7	112718386	112727833	8	4	202243	1.0319	0.15105	GPR85
ENSG00000125375	14	50779044	50802276	1	1	202243	1.0316	0.15113	ATP5S
ENSG00000269891	10	98757795	99052413	61	29	202243	1.0309	0.15129	ARHGAP19-SLIT1
ENSG00000150403	13	114145310	114204542	10	5	202243	1.0305	0.15138	TMCO3
ENSG00000103196	16	84853590	84954374	53	23	202243	1.0305	0.15139	CRISPLD2
ENSG00000163584	3	170582664	170588272	1	1	202243	1.0299	0.15152	RPL22L1
ENSG00000165006	9	34179003	34252521	2	1	202243	1.0297	0.15157	UBAP1
ENSG00000115241	2	27604061	27632554	1	1	202243	1.0294	0.15164	PPM1G
ENSG00000105699	19	35739233	35758867	4	2	202243	1.0293	0.15167	LSR
ENSG00000204752	19	7011514	7013338	2	1	202243	1.0287	0.15181	AC025278.1
ENSG00000172818	11	65554493	65564690	1	1	202243	1.0285	0.15185	OVOL1
ENSG00000146147	6	53794780	54131078	35	17	202243	1.0281	0.15194	MLIP
ENSG00000163673	3	36753913	36781352	5	2	202243	1.028	0.15197	DCLK3
ENSG00000165591	X	57313139	57515629	4	2	202243	1.0278	0.15203	FAAH2
ENSG00000116191	1	178694300	178889238	10	5	202243	1.0277	0.15205	RALGPS2
ENSG00000255284	11	777578	784297	3	2	202243	1.0276	0.15206	AP006621.5
ENSG00000167693	17	702553	883010	77	40	202243	1.0277	0.15206	NXN
ENSG00000168297	3	58318607	58411748	6	3	202243	1.0269	0.15223	PXK
ENSG00000091664	11	22359643	22401049	13	7	202243	1.0261	0.15241	SLC17A6
ENSG00000125868	20	17550508	17590564	2	1	202243	1.026	0.15245	DSTN
ENSG00000169499	8	38758753	38831428	23	11	202243	1.0259	0.15248	PLEKHA2
ENSG00000082212	18	48405419	48474691	4	2	202243	1.0256	0.15254	ME2
ENSG00000196664	X	12885202	12908499	1	1	202243	1.0253	0.1526	TLR7
ENSG00000137393	6	18368779	18469105	20	9	202243	1.0249	0.1527	RNF144B
ENSG00000134627	11	94277006	94354587	8	4	202243	1.0249	0.15271	PIWIL4
ENSG00000169508	13	99946784	99959659	1	1	202243	1.0249	0.15271	GPR183
ENSG00000142046	19	41856816	41889988	2	1	202243	1.0247	0.15276	TMEM91
ENSG00000123810	19	41860326	41870078	2	1	202243	1.0247	0.15276	B9D2
ENSG00000196616	4	100226121	100242558	3	2	202243	1.0246	0.15277	ADH1B
ENSG00000131459	5	179727690	179780387	11	5	202243	1.0245	0.1528	GFPT2
ENSG00000048545	6	42123144	42147794	5	3	202243	1.0245	0.1528	GUCA1A
ENSG00000172375	11	118972908	118989252	3	2	202243	1.0244	0.15281	C2CD2L
ENSG00000173273	8	9413424	9639856	18	9	202243	1.0244	0.15282	TNKS
ENSG00000171962	17	17876127	17920203	1	1	202243	1.0239	0.15295	LRRC48
ENSG00000171953	17	17880723	17942523	1	1	202243	1.0239	0.15295	ATPAF2
ENSG00000159648	16	58010339	58022020	2	1	202243	1.0238	0.15297	TEPP
ENSG00000196136	14	95078714	95090392	5	2	202243	1.0234	0.15306	SERPINA3
ENSG00000172955	4	100123795	100140694	3	1	202243	1.0231	0.15314	ADH6
ENSG00000113319	5	80256491	80525975	88	36	202243	1.023	0.15316	RASGRF2
ENSG00000151789	3	21459915	22414812	288	131	202243	1.0229	0.15317	ZNF385D
ENSG00000069399	19	45250962	45263301	2	1	202243	1.0228	0.15319	BCL3
ENSG00000088930	20	21283942	21370463	2	1	202243	1.0229	0.15319	XRN2
ENSG00000225940	5	55807394	55902059	34	18	202243	1.0226	0.15324	AC022431.2
ENSG00000150048	12	10222153	10264226	2	1	202243	1.0227	0.15324	CLEC1A
ENSG00000150551	2	133402426	133429152	2	1	202243	1.0226	0.15326	LYPD1
ENSG00000151025	10	25463991	25891155	51	25	202243	1.0225	0.15328	GPR158
ENSG00000113749	5	175085033	175113245	2	1	202243	1.0222	0.15334	HRH2
ENSG00000147872	9	19108373	19149288	6	3	202243	1.0221	0.15337	PLIN2
ENSG00000130332	19	2321516	2328619	3	2	202243	1.0209	0.15366	LSM7
ENSG00000144671	3	38323785	38360066	10	6	202243	1.0207	0.1537	SLC22A14
ENSG00000072864	16	15737124	15820210	5	3	202243	1.0206	0.15373	NDE1
ENSG00000159023	1	29213603	29446553	10	5	202243	1.0204	0.15377	EPB41
ENSG00000249853	6	114376750	114664209	35	17	202243	1.0204	0.15377	HS3ST5
ENSG00000123066	12	116395711	116715143	15	5	202243	1.0204	0.15378	MED13L
ENSG00000184210	X	69397333	69425395	2	1	202243	1.0199	0.15388	DGAT2L6
ENSG00000117394	1	43391052	43424530	5	2	202243	1.0197	0.15394	SLC2A1
ENSG00000185811	7	50343720	50472799	19	11	202243	1.0195	0.15399	IKZF1
ENSG00000104408	8	109213445	109447562	14	7	202243	1.0187	0.15418	EIF3E
ENSG00000247077	12	133287405	133299228	4	2	202243	1.0183	0.15426	PGAM5
ENSG00000162009	16	1122756	1131454	3	2	202243	1.0183	0.15427	SSTR5
ENSG00000179023	1	18807424	18812478	3	1	202243	1.0177	0.1544	KLHDC7A
ENSG00000055483	17	76783463	76837523	6	3	202243	1.0173	0.15451	USP36
ENSG00000198185	20	45129701	45142198	1	1	202243	1.0172	0.15453	ZNF334
ENSG00000100225	22	32870663	32894818	3	2	202243	1.016	0.15481	FBXO7
ENSG00000033050	7	150904923	150924316	6	3	202243	1.0158	0.15486	ABCF2
ENSG00000139946	14	56584532	56768244	14	8	202243	1.0155	0.15493	PELI2
ENSG00000120318	5	141032968	141061788	12	6	202243	1.0154	0.15496	ARAP3
ENSG00000065320	17	8924859	9147317	82	35	202243	1.0154	0.15496	NTN1
ENSG00000164929	8	104152938	104242533	21	9	202243	1.015	0.15506	BAALC
ENSG00000006837	5	133541305	133706738	5	3	202243	1.0145	0.15518	CDKL3
ENSG00000087088	19	49458072	49465055	1	1	202243	1.0143	0.15522	BAX
ENSG00000198464	19	52800430	52829175	5	3	202243	1.0142	0.15524	ZNF480
ENSG00000214517	11	73882144	73965748	1	1	202243	1.0139	0.15533	PPME1
ENSG00000181458	3	100211463	100296288	6	4	202243	1.0136	0.15538	TMEM45A
ENSG00000105398	19	48373723	48389654	1	1	202243	1.0136	0.15539	SULT2A1
ENSG00000127954	7	87905744	87936206	1	1	202243	1.0134	0.15543	STEAP4
ENSG00000167419	17	56295909	56345879	3	2	202243	1.0133	0.15545	LPO
ENSG00000130150	X	14891563	14940449	1	1	202243	1.0131	0.1555	MOSPD2
ENSG00000117643	1	25943959	26112698	11	5	202243	1.0124	0.15566	MAN1C1
ENSG00000262003	17	812872	814452	1	1	202243	1.0119	0.15579	RP11-676J12.7
ENSG00000163995	4	7967039	8160559	95	43	202243	1.0115	0.1559	ABLIM2
ENSG00000168259	17	40128451	40173394	4	2	202243	1.0108	0.15607	DNAJC7
ENSG00000126561	17	40439565	40463961	3	2	202243	1.0106	0.15611	STAT5A
ENSG00000172967	22	17264302	17302589	3	2	202243	1.0105	0.15612	XKR3
ENSG00000128242	22	30950622	30970574	5	3	202243	1.0101	0.15622	GAL3ST1
ENSG00000128714	2	176957619	176960666	1	1	202243	1.01	0.15626	HOXD13
ENSG00000254349	8	75512010	75735548	14	8	202243	1.0098	0.1563	RP11-758M4.1
ENSG00000166049	X	150732094	150845211	8	4	202243	1.0095	0.15636	PASD1
ENSG00000124003	2	223536505	223574649	7	4	202243	1.0094	0.15638	MOGAT1
ENSG00000116703	1	186412698	186430254	1	1	202243	1.0093	0.15641	PDC
ENSG00000162777	1	111729796	111747157	9	5	202243	1.0091	0.15646	DENND2D
ENSG00000120341	1	177893091	177953438	23	9	202243	1.0091	0.15647	SEC16B
ENSG00000058335	15	79252289	79383115	46	26	202243	1.0089	0.1565	RASGRF1
ENSG00000167261	16	68021297	68034489	1	1	202243	1.009	0.1565	DPEP2
ENSG00000197536	5	131746328	131811736	6	3	202243	1.0086	0.15658	C5orf56
ENSG00000111319	12	6456009	6486896	7	4	202243	1.0077	0.1568	SCNN1A
ENSG00000138385	2	170648443	170668574	8	4	202243	1.0076	0.15681	SSB
ENSG00000267981	11	129936836	129944012	1	1	202243	1.0072	0.15691	AP003041.2
ENSG00000107014	9	5299868	5304969	3	2	202243	1.0072	0.15692	RLN2
ENSG00000135426	12	55341802	55378530	4	2	202243	1.0071	0.15695	TESPA1
ENSG00000160796	3	47021173	47051193	1	1	202243	1.0067	0.15705	NBEAL2
ENSG00000163157	1	151142462	151148760	2	1	202243	1.0061	0.15719	TMOD4
ENSG00000163159	1	151142463	151167797	2	1	202243	1.0061	0.15719	VPS72
ENSG00000204463	6	31606805	31620482	2	1	202243	1.0055	0.15734	BAG6
ENSG00000164953	8	94767072	94831462	3	2	202243	1.0055	0.15734	TMEM67
ENSG00000235645	10	71444655	71452208	6	3	202243	1.0054	0.15736	RP11-242G20.1
ENSG00000215277	14	23654525	23742686	13	6	202243	1.0054	0.15736	C14orf164
ENSG00000157219	7	154862034	154877459	3	2	202243	1.0052	0.1574	HTR5A
ENSG00000198265	17	65066554	65242105	7	4	202243	1.005	0.15745	HELZ
ENSG00000196460	2	102013823	102091165	6	3	202243	1.0049	0.15747	RFX8
ENSG00000221823	2	68405989	68483369	1	1	202243	1.0046	0.15755	PPP3R1
ENSG00000113312	5	159436120	159492550	5	3	202243	1.0044	0.15759	TTC1
ENSG00000079215	5	36606457	36688436	25	12	202243	1.0037	0.15776	SLC1A3
ENSG00000214360	5	171621176	171630456	8	4	202243	1.0035	0.15781	EFCAB9
ENSG00000070808	5	149599054	149669854	13	6	202243	1.0033	0.15786	CAMK2A
ENSG00000254901	19	19287712	19303400	6	4	202243	1.0032	0.15787	MEF2BNB
ENSG00000160087	1	1189289	1209265	1	1	202243	1.0027	0.15801	UBE2J2
ENSG00000143224	1	161136200	161147803	1	1	202243	1.0025	0.15805	PPOX
ENSG00000116667	1	184356192	184598154	20	9	202243	1.0023	0.15811	C1orf21
ENSG00000134780	11	61447905	61514473	9	5	202243	1.0014	0.15833	DAGLA
ENSG00000184345	3	51895645	51897440	1	1	202243	1.001	0.15841	IQCF2
ENSG00000183090	4	144498455	144621828	13	6	202243	1.001	0.15841	FREM3
ENSG00000145868	5	147763498	147822399	5	3	202243	1.0007	0.1585	FBXO38
ENSG00000178381	7	1191707	1200395	3	2	202243	1.0003	0.15858	ZFAND2A
ENSG00000006459	7	139784546	139876835	4	2	202243	1.0001	0.15862	KDM7A
ENSG00000180424	20	30028322	30038060	1	1	202243	1.0001	0.15863	DEFB123
ENSG00000172000	19	2867333	2878515	2	1	202243	1.0001	0.15864	ZNF556
ENSG00000167977	16	2732476	2759031	4	2	202243	0.9999	0.15868	KCTD5
ENSG00000172660	17	34136459	34191619	3	2	202243	0.99987	0.15869	TAF15
ENSG00000184949	22	38974125	39052634	3	2	202243	0.99981	0.1587	FAM227A
ENSG00000141424	18	33688495	33709348	5	3	202243	0.99961	0.15875	SLC39A6
ENSG00000006210	16	57406370	57418960	1	1	202243	0.99956	0.15876	CX3CL1
ENSG00000267318	17	58018269	58050462	1	1	202243	0.9993	0.15883	RP11-178C3.1
ENSG00000189050	17	58029601	58042122	1	1	202243	0.9993	0.15883	RNFT1
ENSG00000100987	20	25051521	25062996	1	1	202243	0.99922	0.15885	VSX1
ENSG00000103544	16	19566562	19718115	20	10	202243	0.99905	0.15888	C16orf62
ENSG00000035403	10	75757872	75879918	5	3	202243	0.99903	0.15889	VCL
ENSG00000173567	2	26531041	26569685	4	2	202243	0.99898	0.1589	GPR113
ENSG00000128536	7	105517242	105676877	55	26	202243	0.99894	0.15891	CDHR3
ENSG00000126500	11	63870660	63886645	2	1	202243	0.9989	0.15892	FLRT1
ENSG00000197016	19	57078880	57100279	2	1	202243	0.99887	0.15893	ZNF470
ENSG00000103460	16	52471917	52581714	10	5	202243	0.99876	0.15896	TOX3
ENSG00000186074	17	72690452	72709117	1	1	202243	0.99865	0.15898	CD300LF
ENSG00000048740	10	11047259	11378674	87	41	202243	0.99833	0.15906	CELF2
ENSG00000205301	4	141363416	141419531	1	1	202243	0.9982	0.15909	RP11-542P2.1
ENSG00000111481	12	54694986	54745633	2	1	202243	0.99791	0.15916	COPZ1
ENSG00000102471	13	80055287	80130210	2	1	202243	0.99786	0.15917	NDFIP2
ENSG00000147654	8	110551940	110578225	2	1	202243	0.99766	0.15922	EBAG9
ENSG00000043039	11	129245835	129322171	23	11	202243	0.9976	0.15924	BARX2
ENSG00000117525	1	94994781	95007356	1	1	202243	0.99748	0.15927	F3
ENSG00000104765	8	26240414	26363152	41	18	202243	0.9974	0.15928	BNIP3L
ENSG00000136379	15	80972025	81047962	15	7	202243	0.99649	0.15951	ABHD17C
ENSG00000105662	19	18794487	18893004	16	7	202243	0.99646	0.15951	CRTC1
ENSG00000172137	16	71392616	71424341	3	2	202243	0.99609	0.1596	CALB2
ENSG00000100565	14	77292715	77336645	20	10	202243	0.99568	0.1597	C14orf166B
ENSG00000168397	2	242576628	242613272	11	5	202243	0.9947	0.15994	ATG4B
ENSG00000074603	15	65734801	65810042	3	2	202243	0.9943	0.16004	DPP8
ENSG00000236882	5	95187936	95195837	3	2	202243	0.9937	0.16018	C5orf27
ENSG00000099991	22	24407642	24574596	6	3	202243	0.99357	0.16022	CABIN1
ENSG00000163009	2	10281509	10351851	21	8	202243	0.9934	0.16026	C2orf48
ENSG00000077721	X	118708501	118718381	2	1	202243	0.99276	0.16041	UBE2A
ENSG00000204764	5	170288874	170727019	20	10	202243	0.99246	0.16049	RANBP17
ENSG00000188770	1	203463271	203477992	4	2	202243	0.99196	0.16061	OPTC
ENSG00000183060	15	100255902	100273766	3	2	202243	0.99181	0.16065	LYSMD4
ENSG00000115091	2	114647537	114720173	3	1	202243	0.99177	0.16066	ACTR3
ENSG00000068971	11	64685025	64701945	2	1	202243	0.99153	0.16071	PPP2R5B
ENSG00000173559	2	192542794	192561385	1	1	202243	0.99084	0.16088	NABP1
ENSG00000136002	2	131594489	131804836	23	12	202243	0.99041	0.16099	ARHGEF4
ENSG00000083845	19	58897767	58906173	1	1	202243	0.9888	0.16138	RPS5
ENSG00000125735	19	6663148	6670599	5	3	202243	0.98818	0.16153	TNFSF14
ENSG00000129534	14	45672393	45722743	2	1	202243	0.98801	0.16157	MIS18BP1
ENSG00000168228	4	25314407	25372005	2	1	202243	0.98728	0.16175	ZCCHC4
ENSG00000099204	10	116190872	116444762	30	16	202243	0.98674	0.16188	ABLIM1
ENSG00000161298	19	37095719	37119499	1	1	202243	0.98677	0.16188	ZNF382
ENSG00000242110	5	33986283	34008220	2	1	202243	0.98611	0.16204	AMACR
ENSG00000102452	13	101706130	102068843	73	35	202243	0.9855	0.16219	NALCN
ENSG00000250305	8	12803151	12889012	25	10	202243	0.98526	0.16225	KIAA1456
ENSG00000197380	19	47150869	47164395	4	2	202243	0.98504	0.1623	DACT3
ENSG00000143740	1	227916240	227968927	6	3	202243	0.98457	0.16242	SNAP47
ENSG00000165061	8	40388109	40755352	54	28	202243	0.98426	0.16249	ZMAT4
ENSG00000261427	16	19125324	19184900	13	7	202243	0.98418	0.16251	CTD-2349B8.1
ENSG00000196361	19	11562141	11591861	3	2	202243	0.98402	0.16255	ELAVL3
ENSG00000162104	16	4003388	4166186	52	25	202243	0.9836	0.16266	ADCY9
ENSG00000182912	21	45937099	45945835	2	1	202243	0.98332	0.16273	C21orf90
ENSG00000265264	11	6502715	6530208	1	1	202243	0.98324	0.16275	TIMM10B
ENSG00000140386	15	76640526	77197785	17	8	202243	0.98319	0.16276	SCAPER
ENSG00000163331	2	159651829	159719293	16	7	202243	0.98277	0.16286	DAPL1
ENSG00000187783	10	45406648	45432450	3	2	202243	0.98266	0.16289	TMEM72
ENSG00000138166	10	112257596	112271302	1	1	202243	0.98256	0.16291	DUSP5
ENSG00000134463	10	11784365	11806069	1	1	202243	0.98248	0.16293	ECHDC3
ENSG00000173960	2	24150155	24227779	3	2	202243	0.98225	0.16299	UBXN2A
ENSG00000049540	7	73442119	73484237	2	1	202243	0.98215	0.16301	ELN
ENSG00000160570	19	42702750	42724292	2	1	202243	0.98206	0.16304	DEDD2
ENSG00000083520	13	73329540	73356234	2	1	202243	0.98194	0.16306	DIS3
ENSG00000128268	22	39853349	39888199	10	4	202243	0.98164	0.16314	MGAT3
ENSG00000058085	1	183155373	183214035	8	4	202243	0.98136	0.16321	LAMC2
ENSG00000128849	15	57668165	57842925	77	33	202243	0.98088	0.16333	CGNL1
ENSG00000138794	4	110609785	110624739	4	2	202243	0.98073	0.16336	CASP6
ENSG00000024862	6	139094657	139114456	2	1	202243	0.98056	0.16341	CCDC28A
ENSG00000155287	10	101370282	101380366	1	1	202243	0.98053	0.16341	SLC25A28
ENSG00000100410	22	41855721	41864729	1	1	202243	0.98049	0.16342	PHF5A
ENSG00000163625	4	85590704	85887544	8	4	202243	0.9799	0.16357	WDFY3
ENSG00000181222	17	7387685	7417933	3	2	202243	0.97911	0.16376	POLR2A
ENSG00000196588	22	40806285	41032706	12	6	202243	0.97891	0.16381	MKL1
ENSG00000092445	15	41849873	41871536	1	1	202243	0.9784	0.16394	TYRO3
ENSG00000160307	21	48018875	48025121	1	1	202243	0.9781	0.16401	S100B
ENSG00000268133	19	57874934	57909952	3	2	202243	0.97782	0.16408	AC003002.4
ENSG00000076928	19	42387228	42434302	2	1	202243	0.97759	0.16414	ARHGEF1
ENSG00000092148	14	31569318	31677010	2	1	202243	0.97708	0.16426	HECTD1
ENSG00000145907	5	151150606	151192346	1	1	202243	0.97695	0.1643	G3BP1
ENSG00000075073	10	71163659	71176623	2	1	202243	0.97691	0.16431	TACR2
ENSG00000168894	2	85822848	85824736	1	1	202243	0.97673	0.16435	RNF181
ENSG00000112584	6	170599791	170716153	7	4	202243	0.97628	0.16446	FAM120B
ENSG00000164749	8	76320149	76479078	18	9	202243	0.97577	0.16459	HNF4G
ENSG00000073921	11	85668727	85780924	4	2	202243	0.97561	0.16463	PICALM
ENSG00000131203	8	39759794	39785963	4	2	202243	0.9748	0.16483	IDO1
ENSG00000171634	17	65821640	65980494	1	1	202243	0.97454	0.16489	BPTF
ENSG00000206199	3	149478892	149686172	16	9	202243	0.97446	0.16491	ANKUB1
ENSG00000143977	2	70508494	70520903	1	1	202243	0.97432	0.16495	SNRPG
ENSG00000240682	3	128846258	128880136	1	1	202243	0.97399	0.16503	ISY1
ENSG00000213782	12	12966250	12982915	2	1	202243	0.97397	0.16504	DDX47
ENSG00000117385	1	43212006	43232755	2	1	202243	0.97382	0.16507	LEPRE1
ENSG00000104435	8	80523049	80578410	16	7	202243	0.97367	0.16511	STMN2
ENSG00000182931	20	44313292	44333658	4	2	202243	0.97324	0.16522	WFDC10B
ENSG00000168634	20	44330655	44337456	4	2	202243	0.97324	0.16522	WFDC13
ENSG00000204569	6	30568177	30586389	1	1	202243	0.97307	0.16526	PPP1R10
ENSG00000144677	3	37903451	38025960	11	6	202243	0.97279	0.16533	CTDSPL
ENSG00000140254	15	45409569	45422136	3	2	202243	0.97266	0.16536	DUOXA1
ENSG00000128710	2	176973518	176984670	3	2	202243	0.97264	0.16537	HOXD10
ENSG00000072609	12	133398773	133532890	11	5	202243	0.97259	0.16538	CHFR
ENSG00000092200	14	21756098	21819460	6	3	202243	0.97213	0.16549	RPGRIP1
ENSG00000165406	10	45950035	46090354	8	4	202243	0.97168	0.1656	MARCH8
ENSG00000186416	X	118722300	118739858	1	1	202243	0.97162	0.16562	NKRF
ENSG00000099995	22	30727977	30752936	3	2	202243	0.97108	0.16576	SF3A1
ENSG00000241553	3	9834179	9849410	5	2	202243	0.97054	0.16589	ARPC4
ENSG00000091490	4	25749055	25865382	25	12	202243	0.97031	0.16595	SEL1L3
ENSG00000116353	1	29519385	29557454	1	1	202243	0.96972	0.16609	MECR
ENSG00000136514	3	187086120	187089864	2	1	202243	0.96923	0.16621	RTP4
ENSG00000177138	X	8992273	9132680	7	4	202243	0.96902	0.16627	FAM9B
ENSG00000066735	14	104605060	104647231	13	8	202243	0.96857	0.16638	KIF26A
ENSG00000111701	12	7801996	7818499	3	2	202243	0.96853	0.16639	APOBEC1
ENSG00000148488	10	17360382	17496329	14	7	202243	0.96837	0.16643	ST8SIA6
ENSG00000111727	12	104458235	104498639	4	2	202243	0.96808	0.1665	HCFC2
ENSG00000100784	14	91336799	91526980	10	5	202243	0.9681	0.1665	RPS6KA5
ENSG00000189184	4	138440072	138453648	1	1	202243	0.96801	0.16652	PCDH18
ENSG00000260903	20	30555805	30591190	8	4	202243	0.9679	0.16655	XKR7
ENSG00000173585	3	45927996	45944667	2	1	202243	0.96774	0.16659	CCR9
ENSG00000182077	10	27687116	27703297	4	2	202243	0.96752	0.16664	PTCHD3
ENSG00000166377	18	76829285	77138283	20	10	202243	0.9674	0.16667	ATP9B
ENSG00000104824	19	39327028	39342987	2	1	202243	0.96736	0.16668	HNRNPL
ENSG00000128581	7	100956975	100965104	1	1	202243	0.96718	0.16673	RABL5
ENSG00000229415	14	36942493	36983034	3	2	202243	0.96706	0.16676	SFTA3
ENSG00000198807	14	37126773	37148920	10	6	202243	0.96682	0.16682	PAX9
ENSG00000054282	1	243419320	243663394	20	9	202243	0.96645	0.16691	SDCCAG8
ENSG00000108590	17	6546635	6554954	1	1	202243	0.96631	0.16694	MED31
ENSG00000028310	5	850406	892939	2	1	202243	0.96619	0.16697	BRD9
ENSG00000110031	11	58294344	58345693	2	1	202243	0.96622	0.16697	LPXN
ENSG00000164941	8	95825539	95893974	1	1	202243	0.96607	0.167	INTS8
ENSG00000160326	9	136336217	136344259	4	2	202243	0.96576	0.16708	SLC2A6
ENSG00000096746	10	70090931	70102948	1	1	202243	0.96538	0.16718	HNRNPH3
ENSG00000197721	1	207818458	207911761	7	4	202243	0.96505	0.16726	CR1L
ENSG00000249967	10	99344131	99433667	15	8	202243	0.96493	0.16729	PI4K2A
ENSG00000155252	10	99344131	99436191	15	8	202243	0.96493	0.16729	PI4K2A
ENSG00000205659	14	74551499	74667936	3	2	202243	0.9648	0.16732	LIN52
ENSG00000184368	X	20024831	20135035	3	2	202243	0.96455	0.16738	MAP7D2
ENSG00000138696	4	95679119	96079599	38	16	202243	0.96429	0.16745	BMPR1B
ENSG00000143919	2	44589089	44999731	34	16	202243	0.96424	0.16746	CAMKMT
ENSG00000107951	10	30598730	30663377	3	2	202243	0.96381	0.16757	MTPAP
ENSG00000185518	15	91643180	91844539	35	16	202243	0.96372	0.16759	SV2B
ENSG00000085871	4	140586922	140661899	23	10	202243	0.96364	0.16761	MGST2
ENSG00000158156	1	28285973	28294607	1	1	202243	0.96361	0.16762	XKR8
ENSG00000186115	19	15988833	16008930	1	1	202243	0.96355	0.16764	CYP4F2
ENSG00000134318	2	11319887	11488456	2	1	202243	0.96341	0.16767	ROCK2
ENSG00000256632	12	133264635	133291498	2	1	202243	0.96321	0.16772	RP13-672B3.2
ENSG00000167107	17	48503519	48552206	6	3	202243	0.96279	0.16783	ACSF2
ENSG00000186765	17	79495422	79504156	2	1	202243	0.96276	0.16783	FSCN2
ENSG00000110881	12	50451331	50477394	2	1	202243	0.9627	0.16785	ASIC1
ENSG00000177398	21	43483068	43563563	47	22	202243	0.96254	0.16789	UMODL1
ENSG00000168955	2	228226872	228246711	10	6	202243	0.962	0.16803	TM4SF20
ENSG00000173769	3	44283378	44373590	3	2	202243	0.96198	0.16803	TOPAZ1
ENSG00000126010	X	16141679	16171144	1	1	202243	0.96192	0.16804	GRPR
ENSG00000100934	14	39501123	39578850	5	3	202243	0.96184	0.16806	SEC23A
ENSG00000170606	5	132387654	132442141	8	4	202243	0.96176	0.16809	HSPA4
ENSG00000137275	6	3064225	3115421	2	1	202243	0.96086	0.16831	RIPK1
ENSG00000141644	18	47793252	47808144	2	1	202243	0.96034	0.16844	MBD1
ENSG00000137207	6	43479565	43484728	1	1	202243	0.96021	0.16847	YIPF3
ENSG00000180806	12	54388679	54397121	1	1	202243	0.96021	0.16847	HOXC9
ENSG00000106100	7	30464143	30518400	9	4	202243	0.95981	0.16858	NOD1
ENSG00000072133	X	83318984	83442933	3	2	202243	0.95976	0.16859	RPS6KA6
ENSG00000137699	11	119981983	120056237	11	6	202243	0.95953	0.16865	TRIM29
ENSG00000151320	14	32798479	33300567	108	56	202243	0.95878	0.16883	AKAP6
ENSG00000105677	19	36036497	36038428	1	1	202243	0.95873	0.16885	TMEM147
ENSG00000126524	7	66452664	66460588	1	1	202243	0.95818	0.16899	SBDS
ENSG00000163611	3	113161565	113234034	4	2	202243	0.95809	0.16901	SPICE1
ENSG00000002746	7	43152198	43605600	102	46	202243	0.9572	0.16923	HECW1
ENSG00000173083	4	84213614	84256306	7	3	202243	0.95715	0.16925	HPSE
ENSG00000118600	12	64173583	64203338	2	1	202243	0.9566	0.16939	TMEM5
ENSG00000198792	22	38615298	38669040	5	2	202243	0.95625	0.16947	TMEM184B
ENSG00000166046	12	106695707	106740793	6	3	202243	0.95624	0.16948	TCP11L2
ENSG00000130300	19	17462257	17488159	12	6	202243	0.95568	0.16962	PLVAP
ENSG00000100280	22	29723669	29819168	9	4	202243	0.95522	0.16973	AP1B1
ENSG00000198793	1	11166592	11322564	3	2	202243	0.95499	0.16979	MTOR
ENSG00000066044	19	8023463	8070543	2	1	202243	0.95495	0.1698	ELAVL1
ENSG00000167196	15	76196200	76227609	1	1	202243	0.95485	0.16983	FBXO22
ENSG00000205442	9	24542950	24545944	1	1	202243	0.95475	0.16985	IZUMO3
ENSG00000127720	12	82752276	82873015	4	2	202243	0.95465	0.16988	METTL25
ENSG00000226887	4	53588785	53617807	1	1	202243	0.95402	0.17004	ERVMER34-1
ENSG00000138031	2	25042038	25142708	8	4	202243	0.95381	0.17009	ADCY3
ENSG00000231171	4	178649911	178911904	42	17	202243	0.95327	0.17023	LINC01098
ENSG00000145860	5	158584417	158637061	3	2	202243	0.95323	0.17024	RNF145
ENSG00000102445	13	46916139	47012325	4	2	202243	0.95267	0.17038	KIAA0226L
ENSG00000182986	19	53367043	53400946	8	3	202243	0.95247	0.17043	ZNF320
ENSG00000076053	11	114270752	114284925	1	1	202243	0.95241	0.17045	RBM7
ENSG00000170921	17	61086917	61505060	10	5	202243	0.95226	0.17048	TANC2
ENSG00000236939	8	104145191	104153703	2	1	202243	0.95224	0.17049	C8orf56
ENSG00000041982	9	117782806	117880536	19	9	202243	0.95192	0.17057	TNC
ENSG00000144354	2	174219548	174233725	1	1	202243	0.95168	0.17063	CDCA7
ENSG00000188596	12	96883349	97269333	27	11	202243	0.95147	0.17068	C12orf55
ENSG00000140623	16	4827670	4838522	3	2	202243	0.95132	0.17072	2012-09-01
ENSG00000178950	4	843064	926161	20	9	202243	0.95128	0.17073	GAK
ENSG00000272047	6	158589384	158620376	5	2	202243	0.95077	0.17086	GTF2H5
ENSG00000166797	15	64364758	64386217	1	1	202243	0.95049	0.17093	FAM96A
ENSG00000272617	16	69362547	69368774	1	1	202243	0.95047	0.17094	RP11-343C2.12
ENSG00000167106	9	130702858	130742792	3	2	202243	0.95028	0.17098	FAM102A
ENSG00000058091	7	90095738	90839905	77	35	202243	0.94997	0.17106	CDK14
ENSG00000111732	12	8754762	8765467	4	2	202243	0.94994	0.17107	AICDA
ENSG00000198964	10	52065360	52384923	32	12	202243	0.94991	0.17108	SGMS1
ENSG00000163297	4	80822303	81046608	18	9	202243	0.94986	0.17109	ANTXR2
ENSG00000180988	11	5841544	5842578	1	1	202243	0.94988	0.17109	OR52N2
ENSG00000116791	1	75171170	75199092	4	2	202243	0.94966	0.17114	CRYZ
ENSG00000097046	1	91966408	91991321	2	1	202243	0.94964	0.17115	CDC7
ENSG00000147488	8	53023399	53373519	29	17	202243	0.9493	0.17123	ST18
ENSG00000182534	17	74668633	74707098	4	2	202243	0.9488	0.17136	MXRA7
ENSG00000131848	19	56732681	56879752	41	23	202243	0.9487	0.17139	ZSCAN5A
ENSG00000173889	3	169804520	169899537	6	3	202243	0.9484	0.17146	PHC3
ENSG00000121775	1	32537632	32568467	2	1	202243	0.94775	0.17163	TMEM39B
ENSG00000107593	10	102047903	102090243	8	4	202243	0.94773	0.17163	PKD2L1
ENSG00000136160	13	78469616	78493903	2	1	202243	0.94769	0.17164	EDNRB
ENSG00000166224	10	72575717	72640930	3	2	202243	0.94765	0.17165	SGPL1
ENSG00000181450	1	227751244	227865144	5	3	202243	0.94757	0.17167	ZNF678
ENSG00000253117	8	133036467	133071627	8	4	202243	0.94748	0.1717	OC90
ENSG00000160460	19	40972148	41082370	21	11	202243	0.94673	0.17189	SPTBN4
ENSG00000137133	9	35812957	35815351	1	1	202243	0.94651	0.17194	HINT2
ENSG00000213132	3	187896331	187898598	2	1	202243	0.94622	0.17202	AC022498.1
ENSG00000145715	5	86563705	86687748	4	2	202243	0.94621	0.17202	RASA1
ENSG00000146477	6	160769300	160876014	6	3	202243	0.94596	0.17208	SLC22A3
ENSG00000121351	12	21507893	21532912	5	3	202243	0.94598	0.17208	IAPP
ENSG00000163512	3	28356494	28390618	1	1	202243	0.94538	0.17223	AZI2
ENSG00000204532	19	56713670	56720821	4	2	202243	0.94533	0.17224	ZSCAN5C
ENSG00000138109	10	96698415	96749147	5	3	202243	0.94526	0.17226	CYP2C9
ENSG00000273003	11	64781654	64808042	2	1	202243	0.94491	0.17235	RP11-399J13.3
ENSG00000153214	2	112812800	112876895	10	5	202243	0.94468	0.17241	TMEM87B
ENSG00000164751	8	77892494	77913280	1	1	202243	0.94377	0.17264	PEX2
ENSG00000163810	3	44916100	44956482	2	1	202243	0.94365	0.17267	TGM4
ENSG00000163808	3	44803209	44914868	6	3	202243	0.94362	0.17268	KIF15
ENSG00000134138	15	37181406	37393504	59	27	202243	0.94349	0.17272	MEIS2
ENSG00000171793	1	41445007	41478235	5	3	202243	0.94343	0.17273	CTPS1
ENSG00000164008	1	43232940	43263968	1	1	202243	0.94344	0.17273	C1orf50
ENSG00000174600	12	108681821	108733118	14	8	202243	0.94339	0.17274	CMKLR1
ENSG00000171873	20	4201329	4229721	8	4	202243	0.94324	0.17278	ADRA1D
ENSG00000183828	14	105639275	105647660	1	1	202243	0.94312	0.17281	NUDT14
ENSG00000131966	14	58666798	58701750	7	3	202243	0.94294	0.17286	ACTR10
ENSG00000120457	11	128761251	128790930	19	8	202243	0.94254	0.17296	KCNJ5
ENSG00000124019	2	225243415	225266802	6	3	202243	0.94199	0.1731	FAM124B
ENSG00000185133	22	31518717	31530682	3	2	202243	0.94152	0.17322	INPP5J
ENSG00000196591	6	114254192	114332472	10	6	202243	0.94138	0.17326	HDAC2
ENSG00000164902	5	125935960	125962944	2	1	202243	0.94124	0.17329	PHAX
ENSG00000112706	6	76630832	76782395	20	10	202243	0.94101	0.17335	IMPG1
ENSG00000141750	17	37366789	37382125	3	2	202243	0.94091	0.17337	STAC2
ENSG00000103429	16	14726672	14763093	3	2	202243	0.94073	0.17342	BFAR
ENSG00000058063	3	182511288	182639423	2	1	202243	0.94003	0.1736	ATP11B
ENSG00000159322	15	73043710	73078187	1	1	202243	0.93984	0.17365	ADPGK
ENSG00000154328	8	11627148	11644855	6	3	202243	0.93936	0.17377	NEIL2
ENSG00000119402	9	123514256	123555690	1	1	202243	0.93927	0.1738	FBXW2
ENSG00000096872	9	26947037	27062928	10	5	202243	0.93916	0.17382	IFT74
ENSG00000185264	22	37387163	37403882	3	2	202243	0.93891	0.17389	TEX33
ENSG00000139116	12	39687030	39837192	2	1	202243	0.93888	0.1739	KIF21A
ENSG00000135678	12	69235977	69365350	21	12	202243	0.93888	0.1739	CPM
ENSG00000139514	13	30083547	30169825	15	7	202243	0.93858	0.17397	SLC7A1
ENSG00000161921	17	4636821	4643217	6	3	202243	0.93844	0.17401	CXCL16
ENSG00000113272	5	157158205	157168456	3	2	202243	0.93775	0.17419	THG1L
ENSG00000170242	11	11862970	11980870	10	5	202243	0.93693	0.1744	USP47
ENSG00000125845	20	6748311	6760927	5	2	202243	0.9366	0.17448	BMP2
ENSG00000189127	5	79852574	79866307	4	2	202243	0.93633	0.17455	ANKRD34B
ENSG00000215421	18	72265106	72777627	32	15	202243	0.93631	0.17456	ZNF407
ENSG00000163933	3	53122499	53164478	4	2	202243	0.93622	0.17458	RFT1
ENSG00000147421	8	28747911	28922281	5	3	202243	0.93609	0.17461	HMBOX1
ENSG00000156639	6	37787275	38122400	15	7	202243	0.93547	0.17477	ZFAND3
ENSG00000185974	13	114321470	114440708	2	1	202243	0.93528	0.17482	GRK1
ENSG00000198755	6	35436185	35438562	1	1	202243	0.93518	0.17485	RPL10A
ENSG00000218739	2	37423631	37443336	2	1	202243	0.93469	0.17498	CEBPZ-AS1
ENSG00000168476	8	21995533	21999464	1	1	202243	0.93439	0.17505	REEP4
ENSG00000055147	5	153369688	153418496	2	1	202243	0.93433	0.17507	FAM114A2
ENSG00000171988	10	64926981	65225722	8	4	202243	0.9342	0.1751	JMJD1C
ENSG00000112561	6	41651716	41703997	17	8	202243	0.93408	0.17513	TFEB
ENSG00000140463	15	72978527	73030817	2	1	202243	0.93288	0.17544	BBS4
ENSG00000165795	14	21484922	21539031	35	16	202243	0.93259	0.17552	NDRG2
ENSG00000122012	5	75378997	75649764	61	29	202243	0.93177	0.17573	SV2C
ENSG00000148248	9	136228325	136242970	1	1	202243	0.9316	0.17577	SURF4
ENSG00000154175	3	100468000	100712359	31	17	202243	0.93149	0.1758	ABI3BP
ENSG00000151093	3	25824408	25836025	1	1	202243	0.93138	0.17583	OXSM
ENSG00000065518	3	120315156	120321347	3	1	202243	0.93117	0.17588	NDUFB4
ENSG00000166398	19	34745442	34846491	5	3	202243	0.93114	0.17589	KIAA0355
ENSG00000023191	11	494512	507300	2	1	202243	0.93105	0.17591	RNH1
ENSG00000110400	11	119494120	119599794	17	9	202243	0.931	0.17593	PVRL1
ENSG00000186409	1	42929001	43120335	10	6	202243	0.93065	0.17602	CCDC30
ENSG00000167858	17	6692452	6735080	7	3	202243	0.93066	0.17602	TEKT1
ENSG00000169064	3	166958075	167099134	10	6	202243	0.93032	0.1761	ZBBX
ENSG00000130005	19	1397091	1401569	1	1	202243	0.93026	0.17612	GAMT
ENSG00000120563	10	29577990	29607257	16	8	202243	0.92975	0.17625	LYZL1
ENSG00000188130	22	50683879	50700254	9	4	202243	0.92951	0.17631	MAPK12
ENSG00000125744	19	45988547	46000319	2	1	202243	0.92937	0.17635	RTN2
ENSG00000227051	14	96505661	96560417	11	5	202243	0.9289	0.17647	C14orf132
ENSG00000128159	22	50656118	50683421	5	3	202243	0.92879	0.1765	TUBGCP6
ENSG00000164300	5	79407050	79551898	43	19	202243	0.92825	0.17664	SERINC5
ENSG00000099625	19	1228286	1238026	3	2	202243	0.92759	0.17681	C19orf26
ENSG00000167515	16	88922628	88929094	1	1	202243	0.92742	0.17686	TRAPPC2L
ENSG00000259030	1	74663919	75009666	17	9	202243	0.92722	0.17691	FPGT-TNNI3K
ENSG00000116783	1	74663947	75010112	17	9	202243	0.92722	0.17691	TNNI3K
ENSG00000138942	22	31556168	31603005	2	1	202243	0.92707	0.17695	RNF185
ENSG00000067248	5	54552073	54603550	1	1	202243	0.92654	0.17708	DHX29
ENSG00000168411	16	74655292	74700779	4	2	202243	0.92648	0.1771	RFWD3
ENSG00000187715	3	127634075	127706514	9	5	202243	0.92588	0.17725	KBTBD12
ENSG00000155099	8	92006024	92053292	1	1	202243	0.92543	0.17737	TMEM55A
ENSG00000013583	12	13127798	13153207	4	2	202243	0.92525	0.17742	HEBP1
ENSG00000155189	8	6565878	6617184	8	4	202243	0.92495	0.1775	AGPAT5
ENSG00000092964	8	26371791	26515694	32	13	202243	0.92479	0.17754	DPYSL2
ENSG00000204361	11	114549108	114579362	5	2	202243	0.92455	0.1776	NXPE2
ENSG00000135643	12	70760056	70828072	17	8	202243	0.92449	0.17762	KCNMB4
ENSG00000160867	5	176513887	176525145	1	1	202243	0.92434	0.17765	FGFR4
ENSG00000007237	17	9813926	10101868	113	57	202243	0.92422	0.17768	GAS7
ENSG00000221988	6	32121218	32134011	2	1	202243	0.92421	0.17769	PPT2
ENSG00000258388	6	32121622	32139755	2	1	202243	0.92421	0.17769	PPT2-EGFL8
ENSG00000176049	5	146967990	147162338	22	10	202243	0.92393	0.17776	JAKMIP2
ENSG00000249160	5	10505108	10522196	5	2	202243	0.92358	0.17785	RP11-1C1.5
ENSG00000198517	7	1570350	1582679	3	2	202243	0.92357	0.17786	MAFK
ENSG00000197629	11	58975983	58980424	1	1	202243	0.92348	0.17788	MPEG1
ENSG00000070476	3	126156444	126194762	6	3	202243	0.92276	0.17807	ZXDC
ENSG00000185100	14	105190523	105213662	2	1	202243	0.92258	0.17811	ADSSL1
ENSG00000260027	17	46684594	46710934	5	3	202243	0.92255	0.17812	HOXB7
ENSG00000133313	18	72163051	72188366	9	4	202243	0.92244	0.17815	CNDP2
ENSG00000168477	6	32008931	32083111	5	3	202243	0.92229	0.17819	TNXB
ENSG00000256591	11	61196692	61253294	1	1	202243	0.92175	0.17833	RP11-286N22.8
ENSG00000167985	11	61197514	61215001	1	1	202243	0.92175	0.17833	SDHAF2
ENSG00000204365	10	29135337	29170827	1	1	202243	0.92172	0.17834	C10orf126
ENSG00000203546	14	31803518	31926647	4	2	202243	0.92139	0.17842	RP11-176H8.1
ENSG00000125772	20	5525085	5591672	5	3	202243	0.92058	0.17863	GPCPD1
ENSG00000149090	11	35453370	35551848	28	14	202243	0.9205	0.17866	PAMR1
ENSG00000162426	1	8377886	8404227	9	4	202243	0.92041	0.17868	SLC45A1
ENSG00000080819	3	98239976	98312567	25	11	202243	0.91987	0.17882	CPOX
ENSG00000068323	X	48886242	48901012	1	1	202243	0.91981	0.17883	TFE3
ENSG00000197992	12	10183276	10218565	2	1	202243	0.91921	0.17899	CLEC9A
ENSG00000178175	5	71738479	71803554	15	6	202243	0.91869	0.17913	ZNF366
ENSG00000130363	6	159393903	159421219	1	1	202243	0.9183	0.17923	RSPH3
ENSG00000215717	1	109632425	109639556	2	1	202243	0.91787	0.17934	TMEM167B
ENSG00000110092	11	69455855	69469242	5	3	202243	0.91768	0.17939	CCND1
ENSG00000121957	1	109417972	109477167	7	3	202243	0.91743	0.17946	GPSM2
ENSG00000100593	14	77940740	77965210	6	3	202243	0.91674	0.17964	ISM2
ENSG00000154035	17	21142183	21156722	3	2	202243	0.91642	0.17972	C17orf103
ENSG00000166166	14	103995521	104003410	1	1	202243	0.91633	0.17975	TRMT61A
ENSG00000164654	7	7606503	7648560	1	1	202243	0.91542	0.17999	MIOS
ENSG00000105854	7	95034175	95064510	4	2	202243	0.91495	0.18011	PON2
ENSG00000141569	17	73876416	73893084	3	2	202243	0.91486	0.18013	TRIM65
ENSG00000165383	10	50117528	50143242	15	8	202243	0.91415	0.18032	LRRC18
ENSG00000148985	11	3818954	3847601	5	2	202243	0.91415	0.18032	PGAP2
ENSG00000116852	1	200938520	200992828	6	3	202243	0.91348	0.18049	KIF21B
ENSG00000266173	17	61780192	61819330	1	1	202243	0.91273	0.18069	STRADA
ENSG00000125695	17	61780205	61829457	1	1	202243	0.91273	0.18069	RP11-51F16.8
ENSG00000073417	15	85523671	85682376	17	8	202243	0.91252	0.18075	PDE8A
ENSG00000135248	7	128349115	128371797	10	4	202243	0.91234	0.18079	FAM71F1
ENSG00000125841	20	327426	340304	2	1	202243	0.91238	0.18079	NRSN2
ENSG00000180776	13	21950263	22033509	3	2	202243	0.91218	0.18084	ZDHHC20
ENSG00000167434	17	58227297	58248260	2	1	202243	0.91215	0.18084	CA4
ENSG00000109519	4	7060633	7069924	2	1	202243	0.91186	0.18092	GRPEL1
ENSG00000244122	2	234590584	234681945	8	4	202243	0.91147	0.18102	UGT1A7
ENSG00000167165	2	234600253	234681946	8	4	202243	0.91147	0.18102	UGT1A6
ENSG00000072210	17	19551449	19580911	1	1	202243	0.91129	0.18107	ALDH3A2
ENSG00000183340	11	96123153	96240738	17	8	202243	0.9111	0.18112	JRKL
ENSG00000204131	X	71130938	71363424	3	2	202243	0.91112	0.18112	NHSL2
ENSG00000143337	1	179851177	179894135	2	1	202243	0.91102	0.18114	TOR1AIP1
ENSG00000065665	10	12171636	12211960	5	3	202243	0.91065	0.18124	SEC61A2
ENSG00000182346	13	106118216	106143383	5	3	202243	0.9105	0.18128	DAOA
ENSG00000186469	14	52292913	52446060	32	14	202243	0.91017	0.18137	GNG2
ENSG00000127948	7	75528518	75616173	17	9	202243	0.91001	0.18141	POR
ENSG00000154099	16	84178865	84212373	11	5	202243	0.91	0.18141	DNAAF1
ENSG00000118194	1	201328136	201346890	2	1	202243	0.90996	0.18142	TNNT2
ENSG00000204614	6	30103885	30116512	1	1	202243	0.90965	0.1815	TRIM40
ENSG00000042429	11	93517393	93547861	1	1	202243	0.90962	0.18151	MED17
ENSG00000135373	11	34642640	34682604	14	8	202243	0.9089	0.1817	EHF
ENSG00000171243	7	16501106	16570205	18	8	202243	0.90878	0.18173	SOSTDC1
ENSG00000163093	2	170335688	170382432	4	2	202243	0.90816	0.1819	BBS5
ENSG00000251569	2	170335990	170382432	4	2	202243	0.90816	0.1819	RP11-724O16.1
ENSG00000078295	5	7396321	7830194	68	32	202243	0.90802	0.18193	ADCY2
ENSG00000166535	12	8975068	9039597	14	5	202243	0.90791	0.18196	A2ML1
ENSG00000204592	6	30457244	30461982	1	1	202243	0.90779	0.18199	HLA-E
ENSG00000108021	10	5726801	5805703	6	3	202243	0.90732	0.18212	FAM208B
ENSG00000154274	4	37455563	37625117	53	27	202243	0.90659	0.18231	C4orf19
ENSG00000131634	16	1578689	1605581	5	2	202243	0.90624	0.1824	TMEM204
ENSG00000151164	12	110939460	110969891	1	1	202243	0.90609	0.18244	RAD9B
ENSG00000169087	3	122458846	122512671	1	1	202243	0.90606	0.18245	HSPBAP1
ENSG00000136929	9	100689073	100707138	3	2	202243	0.90578	0.18253	HEMGN
ENSG00000137825	15	41785591	41795747	1	1	202243	0.90552	0.18259	ITPKA
ENSG00000121797	3	46448654	46454488	1	1	202243	0.90517	0.18269	CCRL2
ENSG00000151715	11	129685714	129729898	5	3	202243	0.90447	0.18287	TMEM45B
ENSG00000101203	20	61924538	61966203	10	6	202243	0.90427	0.18293	COL20A1
ENSG00000147251	X	117629861	117820126	17	9	202243	0.90425	0.18293	DOCK11
ENSG00000169340	16	20370492	20416059	5	3	202243	0.90376	0.18306	PDILT
ENSG00000144597	3	15468862	15484120	2	1	202243	0.90336	0.18317	EAF1
ENSG00000137522	11	71639747	71708643	3	2	202243	0.90267	0.18335	RNF121
ENSG00000142655	1	10532345	10690815	12	6	202243	0.90259	0.18337	PEX14
ENSG00000184007	1	32372022	32410457	2	1	202243	0.90197	0.18354	PTP4A2
ENSG00000162623	1	75198836	75232362	1	1	202243	0.90176	0.18359	TYW3
ENSG00000171195	4	71296209	71348714	1	1	202243	0.9011	0.18377	MUC7
ENSG00000165323	11	92085262	92629618	35	17	202243	0.90089	0.18382	FAT3
ENSG00000183571	15	99511459	99551024	3	2	202243	0.90057	0.18391	PGPEP1L
ENSG00000182521	14	55880259	55923444	4	2	202243	0.90054	0.18392	TBPL2
ENSG00000103253	16	776936	785525	1	1	202243	0.90049	0.18393	HAGHL
ENSG00000139620	12	49047184	49076021	1	1	202243	0.89998	0.18407	KANSL2
ENSG00000140284	15	50474393	50528592	6	3	202243	0.89977	0.18412	SLC27A2
ENSG00000101890	X	108616135	108725301	3	2	202243	0.89923	0.18427	GUCY2F
ENSG00000206560	3	15708743	15901278	5	3	202243	0.89884	0.18437	ANKRD28
ENSG00000137252	6	55039050	55147418	11	5	202243	0.89791	0.18462	HCRTR2
ENSG00000108854	17	62538413	62658186	3	2	202243	0.8977	0.18467	SMURF2
ENSG00000170279	7	148287657	148312952	4	2	202243	0.89755	0.18471	C7orf33
ENSG00000119787	2	38522022	38604427	6	3	202243	0.89736	0.18476	ATL2
ENSG00000048649	11	77371041	77532063	2	1	202243	0.89707	0.18484	RSF1
ENSG00000143674	1	233463514	233520894	15	6	202243	0.89689	0.18489	MLK4
ENSG00000204970	5	140165876	140391929	11	6	202243	0.89612	0.18509	PCDHA1
ENSG00000204969	5	140174444	140391929	11	6	202243	0.89612	0.18509	PCDHA2
ENSG00000255408	5	140180783	140391929	11	6	202243	0.89612	0.18509	PCDHA3
ENSG00000173258	9	114287439	114340124	7	3	202243	0.89546	0.18527	ZNF483
ENSG00000111300	12	112464500	112546826	3	2	202243	0.89545	0.18527	NAA25
ENSG00000073584	17	38781214	38804760	1	1	202243	0.89516	0.18535	SMARCE1
ENSG00000186795	10	118957000	118969810	3	2	202243	0.89509	0.18537	KCNK18
ENSG00000053702	12	2934514	2944710	3	2	202243	0.89503	0.18539	NRIP2
ENSG00000183751	16	2022038	2032934	2	1	202243	0.89479	0.18545	TBL3
ENSG00000170961	8	122624356	122653630	3	2	202243	0.89476	0.18546	HAS2
ENSG00000077235	16	27470876	27561234	4	2	202243	0.89476	0.18546	GTF3C1
ENSG00000162769	1	213031597	213072705	5	3	202243	0.89471	0.18547	FLVCR1
ENSG00000148339	9	130830480	130871524	2	1	202243	0.89468	0.18548	SLC25A25
ENSG00000180900	8	144873090	144897549	4	2	202243	0.89461	0.1855	SCRIB
ENSG00000188295	1	247263264	247267674	1	1	202243	0.89458	0.18551	ZNF669
ENSG00000115760	2	32582096	32843966	14	7	202243	0.89438	0.18556	BIRC6
ENSG00000100557	14	57936019	57960585	3	1	202243	0.89412	0.18563	C14orf105
ENSG00000100290	22	43506754	43525718	5	3	202243	0.89333	0.18584	BIK
ENSG00000173088	10	97667360	97698480	5	3	202243	0.89287	0.18596	C10orf131
ENSG00000188076	11	193080	194573	1	1	202243	0.89264	0.18603	SCGB1C1
ENSG00000132518	17	7905912	7923657	3	2	202243	0.89195	0.18621	GUCY2D
ENSG00000198728	10	103867317	103880210	1	1	202243	0.89161	0.1863	LDB1
ENSG00000163273	2	232786530	232791113	2	1	202243	0.89135	0.18637	NPPC
ENSG00000238243	1	248031277	248060449	15	7	202243	0.89116	0.18642	OR2W3
ENSG00000165623	10	13263767	13276334	7	4	202243	0.89111	0.18644	UCMA
ENSG00000260238	1	156182773	156213123	3	2	202243	0.89079	0.18652	PMF1-BGLAP
ENSG00000160783	1	156182784	156212874	3	2	202243	0.89079	0.18652	PMF1
ENSG00000064489	19	19256376	19302967	12	6	202243	0.89051	0.1866	MEF2BNB-MEF2B
ENSG00000213999	19	19256377	19303400	12	6	202243	0.89051	0.1866	MEF2B
ENSG00000167383	19	44921685	44952766	2	1	202243	0.89041	0.18662	ZNF229
ENSG00000062725	17	58520520	58603580	4	2	202243	0.89032	0.18665	APPBP2
ENSG00000203837	10	118187379	118237469	1	1	202243	0.88916	0.18696	PNLIPRP3
ENSG00000170638	22	50624344	50638027	4	2	202243	0.88887	0.18704	TRABD
ENSG00000184108	4	189060573	189068897	5	2	202243	0.88881	0.18705	TRIML1
ENSG00000143367	1	151512781	151556059	6	4	202243	0.88847	0.18714	TUFT1
ENSG00000126883	9	134000948	134110057	9	5	202243	0.8884	0.18716	NUP214
ENSG00000198211	16	89985573	90002500	2	1	202243	0.8884	0.18716	TUBB3
ENSG00000258947	16	89987800	90005169	2	1	202243	0.8884	0.18716	TUBB3
ENSG00000122136	9	138437985	138441815	1	1	202243	0.88829	0.18719	OBP2A
ENSG00000006125	17	33905065	34053436	10	4	202243	0.88807	0.18725	AP2B1
ENSG00000222020	2	240323130	240324058	1	1	202243	0.88656	0.18766	AC062017.1
ENSG00000196116	9	100174232	100258407	6	3	202243	0.88641	0.1877	TDRD7
ENSG00000177542	11	790475	798316	1	1	202243	0.88624	0.18774	SLC25A22
ENSG00000184517	16	75182390	75206134	5	3	202243	0.88607	0.18779	ZFP1
ENSG00000145244	4	47596015	47840123	35	15	202243	0.88594	0.18783	CORIN
ENSG00000203668	1	241792155	241799232	2	1	202243	0.8859	0.18784	CHML
ENSG00000138621	15	75315896	75409803	5	2	202243	0.88501	0.18807	PPCDC
ENSG00000013503	12	106751436	106903976	9	4	202243	0.88437	0.18825	POLR3B
ENSG00000119771	2	23608088	23931481	72	35	202243	0.88434	0.18826	KLHL29
ENSG00000248458	1	67131547	67142710	2	1	202243	0.88414	0.18831	AL139147.1
ENSG00000140941	16	87417601	87438385	3	2	202243	0.88377	0.18841	MAP1LC3B
ENSG00000141867	19	15347647	15443356	5	3	202243	0.88337	0.18852	BRD4
ENSG00000196242	1	247693434	247697141	3	2	202243	0.88278	0.18868	OR2C3
ENSG00000101966	X	122993574	123047829	3	2	202243	0.88264	0.18871	XIAP
ENSG00000116661	1	11708424	11715842	2	1	202243	0.88249	0.18876	FBXO2
ENSG00000055609	7	151832010	152133090	4	2	202243	0.88237	0.18879	KMT2C
ENSG00000103534	16	19421818	19510435	9	4	202243	0.88203	0.18888	TMC5
ENSG00000249209	21	34956993	35284635	41	20	202243	0.88131	0.18907	AP000304.12
ENSG00000063761	14	78266426	78401355	34	14	202243	0.88094	0.18917	ADCK1
ENSG00000110921	12	110011060	110035067	1	1	202243	0.88068	0.18925	MVK
ENSG00000141456	17	4574679	4607632	2	1	202243	0.88032	0.18934	PELP1
ENSG00000121879	3	178865902	178957881	3	2	202243	0.88004	0.18942	PIK3CA
ENSG00000273452	17	12626199	12661542	12	7	202243	0.87982	0.18948	AC005358.1
ENSG00000257184	7	27203154	27219632	3	2	202243	0.87975	0.1895	RP1-170O19.20
ENSG00000083896	4	69176105	69215807	3	2	202243	0.87971	0.18951	YTHDC1
ENSG00000204681	6	29523406	29601753	13	7	202243	0.87928	0.18962	GABBR1
ENSG00000240654	13	24881304	24896673	5	2	202243	0.87928	0.18962	C1QTNF9
ENSG00000092621	1	120202421	120286838	13	6	202243	0.8789	0.18973	PHGDH
ENSG00000177879	5	115177178	115249778	13	6	202243	0.87885	0.18974	AP3S1
ENSG00000160349	9	138413284	138418378	2	1	202243	0.8787	0.18978	LCN1
ENSG00000175115	11	65837834	66012218	11	6	202243	0.87871	0.18978	PACS1
ENSG00000181085	8	144798429	144804628	2	1	202243	0.87863	0.1898	MAPK15
ENSG00000100325	22	30184597	30234271	3	2	202243	0.87802	0.18997	ASCC2
ENSG00000070019	12	14765576	14849519	2	1	202243	0.87782	0.19002	GUCY2C
ENSG00000162894	1	207077731	207096592	2	1	202243	0.87759	0.19008	FAIM3
ENSG00000132915	5	149237519	149324356	16	8	202243	0.87742	0.19013	PDE6A
ENSG00000141449	18	18822203	19105378	7	4	202243	0.87716	0.1902	GREB1L
ENSG00000158427	X	103173479	103229570	1	1	202243	0.87709	0.19022	TMSB15B
ENSG00000129116	4	169418217	169849608	76	39	202243	0.87705	0.19023	PALLD
ENSG00000166927	11	60145955	60163424	2	1	202243	0.87676	0.19031	MS4A7
ENSG00000237190	5	133737778	133747589	1	1	202243	0.87663	0.19034	CDKN2AIPNL
ENSG00000142687	1	35899091	36023551	7	4	202243	0.87637	0.19041	KIAA0319L
ENSG00000184277	15	102161847	102192594	3	2	202243	0.87618	0.19047	TM2D3
ENSG00000141956	21	43218385	43299591	39	15	202243	0.87551	0.19065	PRDM15
ENSG00000163596	2	203640690	203736708	3	2	202243	0.87547	0.19066	ICA1L
ENSG00000138018	2	26531415	26618759	5	3	202243	0.87509	0.19076	EPT1
ENSG00000077800	7	72742167	72772634	1	1	202243	0.87456	0.19091	FKBP6
ENSG00000215883	1	54638009	54665709	7	4	202243	0.87422	0.191	CYB5RL
ENSG00000124571	6	43490072	43543812	4	2	202243	0.87391	0.19108	XPO5
ENSG00000197915	1	152184558	152196669	2	1	202243	0.87321	0.19127	HRNR
ENSG00000047457	3	148880197	148939842	12	6	202243	0.87317	0.19128	CP
ENSG00000130545	19	6463788	6467232	2	1	202243	0.87315	0.19129	CRB3
ENSG00000155034	7	5470966	5553429	27	12	202243	0.87291	0.19136	FBXL18
ENSG00000183853	1	157963063	158070052	48	22	202243	0.87287	0.19137	KIRREL
ENSG00000126934	19	4090319	4124126	8	4	202243	0.8728	0.19139	MAP2K2
ENSG00000254206	16	29392675	29415350	1	1	202243	0.87251	0.19146	NPIPB11
ENSG00000147081	X	49955406	49965664	1	1	202243	0.87246	0.19148	AKAP4
ENSG00000161642	12	54762917	54785082	4	2	202243	0.87187	0.19164	ZNF385A
ENSG00000174370	11	128769460	128775930	7	3	202243	0.87178	0.19166	C11orf45
ENSG00000127418	4	1003724	1020685	5	2	202243	0.87168	0.19169	FGFRL1
ENSG00000175414	5	175792471	175828866	6	3	202243	0.87146	0.19175	ARL10
ENSG00000086205	11	49168187	49230222	2	1	202243	0.87114	0.19184	FOLH1
ENSG00000115425	2	216861052	216947678	19	9	202243	0.87101	0.19187	PECR
ENSG00000197701	4	53179	88099	1	1	202243	0.87073	0.19195	ZNF595
ENSG00000139921	14	51706880	51722759	2	1	202243	0.87045	0.19203	TMX1
ENSG00000197905	12	3068496	3149839	13	6	202243	0.87003	0.19214	TEAD4
ENSG00000187474	19	52298416	52329442	9	4	202243	0.86916	0.19238	FPR3
ENSG00000155269	4	8560452	8621486	19	9	202243	0.86907	0.19241	GPR78
ENSG00000109089	17	72983727	73001895	1	1	202243	0.86903	0.19242	CDR2L
ENSG00000078304	14	102228135	102394326	27	12	202243	0.86877	0.19249	PPP2R5C
ENSG00000173818	17	78388965	78411886	11	6	202243	0.86861	0.19253	ENDOV
ENSG00000153147	4	144434616	144478639	1	1	202243	0.8681	0.19267	SMARCA5
ENSG00000078053	7	38423305	38671167	48	21	202243	0.86808	0.19268	AMPH
ENSG00000261603	3	46761073	46777919	1	1	202243	0.86804	0.19269	PRSS46
ENSG00000131669	9	95883771	95896570	3	2	202243	0.86802	0.19269	NINJ1
ENSG00000119383	9	131873229	131911225	1	1	202243	0.86746	0.19285	PPP2R4
ENSG00000147231	X	105855160	105922672	1	1	202243	0.86733	0.19288	CXorf57
ENSG00000167281	17	77085427	77613550	210	105	202243	0.86727	0.1929	RBFOX3
ENSG00000108953	17	1247566	1303672	5	3	202243	0.86711	0.19294	YWHAE
ENSG00000182054	15	90626277	90645736	3	2	202243	0.86672	0.19305	IDH2
ENSG00000131013	6	149825869	149867174	1	1	202243	0.86668	0.19306	PPIL4
ENSG00000127922	7	96110938	96339203	10	5	202243	0.8664	0.19314	SHFM1
ENSG00000100403	22	41697526	41756151	5	3	202243	0.8663	0.19316	ZC3H7B
ENSG00000185920	9	98205262	98279339	5	3	202243	0.86585	0.19329	PTCH1
ENSG00000136861	9	123151147	123342448	16	7	202243	0.86545	0.1934	CDK5RAP2
ENSG00000258417	8	133036467	133097902	14	7	202243	0.86401	0.19379	OC90
ENSG00000253320	8	103876528	103990104	20	9	202243	0.86351	0.19393	KB-1507C5.2
ENSG00000197363	8	146024261	146036554	2	1	202243	0.86352	0.19393	ZNF517
ENSG00000135549	6	122793076	123047518	32	14	202243	0.86339	0.19396	PKIB
ENSG00000163798	2	27886338	27917840	1	1	202243	0.86302	0.19406	SLC4A1AP
ENSG00000155052	2	124782864	125672864	136	56	202243	0.86277	0.19413	CNTNAP5
ENSG00000068308	X	48779305	48815648	1	1	202243	0.86254	0.1942	OTUD5
ENSG00000269064	1	179443716	179457805	2	1	202243	0.86221	0.19429	AL160286.1
ENSG00000125780	20	2276647	2321724	12	7	202243	0.86201	0.19434	TGM3
ENSG00000198466	19	58361225	58376480	1	1	202243	0.86177	0.19441	ZNF587
ENSG00000152256	2	173420101	173489823	3	2	202243	0.86153	0.19447	PDK1
ENSG00000121039	8	74206847	74237516	6	4	202243	0.86137	0.19452	RDH10
ENSG00000181007	19	36874022	36909558	4	2	202243	0.86118	0.19457	ZFP82
ENSG00000145757	5	94987885	95034415	6	3	202243	0.86106	0.1946	SPATA9
ENSG00000105223	19	40854363	40886346	7	4	202243	0.86033	0.1948	PLD3
ENSG00000121903	1	33938246	33962107	4	2	202243	0.86027	0.19482	ZSCAN20
ENSG00000160050	1	32665987	32670988	1	1	202243	0.86021	0.19484	CCDC28B
ENSG00000256407	1	54606897	54665746	16	8	202243	0.85961	0.195	RP11-446E24.4
ENSG00000106565	7	150488373	150498448	8	4	202243	0.85925	0.1951	TMEM176B
ENSG00000084070	1	40810522	40888998	11	5	202243	0.85903	0.19516	SMAP2
ENSG00000101333	20	9049410	9461889	37	22	202243	0.85869	0.19526	PLCB4
ENSG00000158161	1	28296855	28415207	5	3	202243	0.85841	0.19533	EYA3
ENSG00000154930	20	24986868	25039616	12	6	202243	0.85783	0.19549	ACSS1
ENSG00000135622	2	74881355	74909186	3	2	202243	0.85776	0.19551	SEMA4F
ENSG00000182326	12	7096351	7178336	7	4	202243	0.85733	0.19563	C1S
ENSG00000158805	16	89786808	89807311	4	2	202243	0.85734	0.19563	ZNF276
ENSG00000167613	19	54865362	54882165	2	1	202243	0.85731	0.19564	LAIR1
ENSG00000143437	1	150782181	150849244	1	1	202243	0.85721	0.19566	ARNT
ENSG00000163820	3	45959396	46037316	7	4	202243	0.857	0.19572	FYCO1
ENSG00000215131	16	3543484	3545480	1	1	202243	0.85669	0.19581	C16orf90
ENSG00000257103	19	34663409	34720420	1	1	202243	0.85653	0.19585	LSM14A
ENSG00000172020	3	115342171	115440337	31	16	202243	0.85593	0.19602	GAP43
ENSG00000141380	18	23596578	23671181	3	2	202243	0.85538	0.19617	SS18
ENSG00000183313	11	6007122	6008215	1	1	202243	0.85535	0.19618	OR52L1
ENSG00000237515	16	12995477	13334272	75	37	202243	0.85498	0.19628	SHISA9
ENSG00000124767	6	38643701	38670917	4	2	202243	0.85485	0.19632	GLO1
ENSG00000105887	7	135611509	135662101	5	3	202243	0.85471	0.19636	MTPN
ENSG00000167094	9	130478345	130493879	1	1	202243	0.85468	0.19636	TTC16
ENSG00000182628	17	57187312	57232630	2	1	202243	0.85467	0.19637	SKA2
ENSG00000143633	1	231359509	231376933	4	2	202243	0.85386	0.19659	C1orf131
ENSG00000188677	22	44395091	44568829	71	39	202243	0.85357	0.19667	PARVB
ENSG00000178852	17	45400656	45518678	3	2	202243	0.85309	0.19681	EFCAB13
ENSG00000250021	15	90377540	90456114	11	6	202243	0.8528	0.19689	C15orf38-AP3S2
ENSG00000269881	16	299546	319942	6	3	202243	0.8528	0.19689	ITFG3
ENSG00000198400	1	156785432	156851642	13	7	202243	0.85276	0.1969	NTRK1
ENSG00000154262	17	67074843	67138029	6	3	202243	0.85274	0.1969	ABCA6
ENSG00000152705	5	134303596	134347392	5	3	202243	0.85261	0.19694	CATSPER3
ENSG00000066084	12	50898768	51142450	7	4	202243	0.85244	0.19699	DIP2B
ENSG00000109610	4	24791534	24802464	3	2	202243	0.85238	0.197	SOD3
ENSG00000168078	8	27667137	27695612	1	1	202243	0.85197	0.19712	PBK
ENSG00000136044	12	105567074	105630016	4	2	202243	0.85174	0.19718	APPL2
ENSG00000222012	7	157406715	157411457	1	1	202243	0.85114	0.19734	AC005481.5
ENSG00000170382	1	204586298	204654861	12	6	202243	0.85	0.19766	LRRN2
ENSG00000072315	X	111017543	111326004	6	4	202243	0.84968	0.19775	TRPC5
ENSG00000172531	11	67165654	67188654	3	2	202243	0.84966	0.19776	PPP1CA
ENSG00000115415	2	191829084	191885686	5	3	202243	0.8495	0.1978	STAT1
ENSG00000176401	19	40021630	40023494	1	1	202243	0.84929	0.19786	EID2B
ENSG00000167468	19	1103936	1106787	2	1	202243	0.84925	0.19787	GPX4
ENSG00000143669	1	235824341	236046940	5	2	202243	0.84897	0.19795	LYST
ENSG00000121335	12	11544476	11653975	14	7	202243	0.84894	0.19796	PRB2
ENSG00000012124	19	35810164	35838258	20	9	202243	0.84876	0.19801	CD22
ENSG00000170876	3	14166440	14185179	2	1	202243	0.84827	0.19814	TMEM43
ENSG00000260869	16	30545548	30569600	5	3	202243	0.84829	0.19814	AC002310.13
ENSG00000135324	6	84743475	84800600	2	1	202243	0.84778	0.19828	MRAP2
ENSG00000176273	10	95653730	95715819	3	2	202243	0.84716	0.19845	SLC35G1
ENSG00000205678	4	65140975	65275186	8	4	202243	0.84657	0.19862	TECRL
ENSG00000128607	7	129710350	129775560	10	5	202243	0.84658	0.19862	KLHDC10
ENSG00000109452	4	142944313	143768585	73	37	202243	0.84648	0.19864	INPP4B
ENSG00000162407	1	56960419	57110974	18	9	202243	0.84636	0.19867	PPAP2B
ENSG00000239264	6	7881483	8026646	31	15	202243	0.8464	0.19867	TXNDC5
ENSG00000198648	2	168810530	169104651	33	16	202243	0.84614	0.19874	STK39
ENSG00000116983	1	40144320	40157361	7	3	202243	0.84559	0.19889	HPCAL4
ENSG00000148123	9	103790991	104087417	33	17	202243	0.84522	0.19899	LPPR1
ENSG00000078246	12	2986389	3050306	7	3	202243	0.84519	0.199	TULP3
ENSG00000115183	2	159825146	160089170	39	17	202243	0.84489	0.19908	TANC1
ENSG00000141564	17	78518619	78940171	83	36	202243	0.84454	0.19918	RPTOR
ENSG00000158987	5	130759614	130970929	3	2	202243	0.84452	0.19919	RAPGEF6
ENSG00000178685	8	145051321	145086940	2	1	202243	0.84408	0.19931	PARP10
ENSG00000178752	2	239067623	239077541	5	2	202243	0.84342	0.1995	FAM132B
ENSG00000173166	2	204259068	204400133	9	5	202243	0.84334	0.19952	RAPH1
ENSG00000197961	19	9671029	9695209	1	1	202243	0.8432	0.19956	ZNF121
ENSG00000105829	7	93592074	93633694	5	3	202243	0.84299	0.19962	BET1
ENSG00000188282	2	218899683	218955304	3	2	202243	0.84262	0.19972	RUFY4
ENSG00000083782	12	91357456	91398803	1	1	202243	0.84191	0.19992	EPYC
ENSG00000120832	12	107371069	107380944	2	1	202243	0.84119	0.20012	MTERFD3
ENSG00000121481	1	185014496	185071740	6	4	202243	0.84053	0.20031	RNF2
ENSG00000182447	3	161214596	161221730	1	1	202243	0.84041	0.20034	OTOL1
ENSG00000204257	6	32916390	32936871	4	2	202243	0.83918	0.20069	HLA-DMA
ENSG00000109625	4	8594387	8621488	6	3	202243	0.83905	0.20072	CPZ
ENSG00000124193	20	42086568	42092245	1	1	202243	0.83903	0.20073	SRSF6
ENSG00000122203	5	175773064	175788971	2	1	202243	0.83878	0.2008	KIAA1191
ENSG00000084072	1	40157854	40229586	20	11	202243	0.83872	0.20081	PPIE
ENSG00000122042	13	30338508	30424821	4	2	202243	0.83867	0.20083	UBL3
ENSG00000106078	7	51083909	51384515	34	15	202243	0.83824	0.20095	COBL
ENSG00000197651	12	91299399	91348953	2	1	202243	0.8382	0.20096	CCER1
ENSG00000117594	1	209859510	209908295	2	1	202243	0.83803	0.20101	HSD11B1
ENSG00000112175	6	55618443	55740362	21	10	202243	0.83784	0.20106	BMP5
ENSG00000177600	11	809647	812880	1	1	202243	0.83768	0.2011	RPLP2
ENSG00000188243	13	76099350	76123575	3	2	202243	0.83755	0.20114	COMMD6
ENSG00000160224	21	45705721	45718531	9	5	202243	0.83733	0.2012	AIRE
ENSG00000006638	19	3594504	3606838	2	1	202243	0.83701	0.20129	TBXA2R
ENSG00000100997	20	25275379	25371619	2	1	202243	0.83696	0.20131	ABHD12
ENSG00000164385	6	2622147	2634837	5	2	202243	0.83665	0.20139	C6orf195
ENSG00000188425	19	46416475	46418036	1	1	202243	0.83644	0.20145	NANOS2
ENSG00000122545	7	35840542	35944917	4	2	202243	0.83545	0.20173	2007-09-01
ENSG00000102543	13	49822047	49867618	1	1	202243	0.83538	0.20175	CDADC1
ENSG00000163751	3	148583043	148614983	3	2	202243	0.83489	0.20189	CPA3
ENSG00000182870	12	132680924	132905935	36	17	202243	0.83484	0.2019	GALNT9
ENSG00000183801	11	7506619	7532608	8	4	202243	0.83439	0.20203	OLFML1
ENSG00000139508	13	29274201	29293107	3	2	202243	0.83415	0.2021	SLC46A3
ENSG00000147596	8	70963886	70983928	7	4	202243	0.83412	0.20211	PRDM14
ENSG00000164035	4	101316498	101801283	53	21	202243	0.83398	0.20215	EMCN
ENSG00000148334	9	130882972	130890741	1	1	202243	0.83377	0.2022	PTGES2
ENSG00000120328	5	140588269	140591696	1	1	202243	0.83365	0.20224	PCDHB12
ENSG00000148700	10	111756126	111895323	5	2	202243	0.8332	0.20237	ADD3
ENSG00000175662	17	17746828	17875736	3	2	202243	0.83309	0.2024	TOM1L2
ENSG00000112378	6	138409642	138428648	15	7	202243	0.83294	0.20244	PERP
ENSG00000005102	17	41717756	41739322	3	2	202243	0.83273	0.2025	MEOX1
ENSG00000165794	14	21467414	21470030	1	1	202243	0.83192	0.20273	SLC39A2
ENSG00000026297	6	167342992	167370679	9	5	202243	0.83188	0.20274	RNASET2
ENSG00000110871	12	120941077	120972237	2	1	202243	0.83184	0.20275	COQ5
ENSG00000173011	4	7043626	7059679	5	2	202243	0.83132	0.2029	TADA2B
ENSG00000143924	2	42396490	42559688	15	6	202243	0.83108	0.20296	EML4
ENSG00000136634	1	206940947	206945839	2	1	202243	0.83107	0.20297	IL10
ENSG00000108443	17	57970447	58027925	2	1	202243	0.83094	0.203	RPS6KB1
ENSG00000010244	17	30677136	30708905	1	1	202243	0.83062	0.20309	ZNF207
ENSG00000269554	1	2121237	2123179	1	1	202243	0.83053	0.20312	AL590822.2
ENSG00000140488	15	72577068	72612470	2	1	202243	0.83041	0.20315	CELF6
ENSG00000170832	17	58256455	58499831	4	2	202243	0.82939	0.20344	USP32
ENSG00000099875	19	2037470	2051243	5	2	202243	0.82926	0.20348	MKNK2
ENSG00000188004	1	159804264	159825137	7	3	202243	0.82894	0.20357	C1orf204
ENSG00000250479	22	24108021	24110630	1	1	202243	0.82836	0.20373	CHCHD10
ENSG00000147124	X	47305278	47342345	1	1	202243	0.82835	0.20374	ZNF41
ENSG00000141034	17	17942606	17971718	2	1	202243	0.82812	0.2038	GID4
ENSG00000017483	X	48316920	48328644	1	1	202243	0.82788	0.20387	SLC38A5
ENSG00000151657	10	7792925	7829990	5	3	202243	0.82754	0.20396	KIN
ENSG00000159388	1	203274619	203278730	1	1	202243	0.82747	0.20399	BTG2
ENSG00000100665	14	95027428	95036250	2	1	202243	0.82734	0.20402	SERPINA4
ENSG00000162687	1	196194909	196578355	19	9	202243	0.82701	0.20412	KCNT2
ENSG00000122574	7	29846102	29956682	22	10	202243	0.82689	0.20415	WIPF3
ENSG00000183036	21	41239243	41301322	34	19	202243	0.82673	0.20419	PCP4
ENSG00000106003	7	2552163	2568811	4	2	202243	0.82647	0.20427	LFNG
ENSG00000135775	1	230778235	230829728	12	5	202243	0.82628	0.20432	COG2
ENSG00000170099	14	94770585	94789731	9	4	202243	0.82608	0.20438	SERPINA6
ENSG00000119888	2	47572297	47614740	7	3	202243	0.82562	0.20451	EPCAM
ENSG00000162882	2	42994229	43019733	7	4	202243	0.82556	0.20453	HAAO
ENSG00000022840	12	120971283	121015397	3	2	202243	0.82506	0.20467	RNF10
ENSG00000156222	15	85427885	85518876	56	22	202243	0.82479	0.20474	SLC28A1
ENSG00000203863	6	89674246	89676685	1	1	202243	0.82466	0.20478	AL079342.1
ENSG00000143183	1	165696032	165796992	13	7	202243	0.82438	0.20486	TMCO1
ENSG00000116830	1	117602925	117650075	9	5	202243	0.82433	0.20488	TTF2
ENSG00000122417	1	86814344	86862023	1	1	202243	0.82364	0.20507	ODF2L
ENSG00000142252	19	45582453	45594782	4	2	202243	0.82366	0.20507	GEMIN7
ENSG00000176907	8	40010989	40012821	1	1	202243	0.82347	0.20512	C8orf4
ENSG00000163738	4	74979891	75168816	10	6	202243	0.82285	0.2053	MTHFD2L
ENSG00000249319	7	65552756	65617228	2	1	202243	0.82282	0.20531	AC068533.7
ENSG00000138767	4	78634541	78740769	2	1	202243	0.82201	0.20553	CNOT6L
ENSG00000168418	16	84255823	84273356	13	6	202243	0.82192	0.20556	KCNG4
ENSG00000143375	1	151482986	151511168	1	1	202243	0.82156	0.20566	CGN
ENSG00000187147	1	44870866	45117396	59	28	202243	0.82124	0.20575	RNF220
ENSG00000152763	1	67278568	67390570	11	6	202243	0.82119	0.20577	WDR78
ENSG00000133135	X	105937024	106040223	2	1	202243	0.82111	0.20579	RNF128
ENSG00000197702	11	12398732	12552348	58	26	202243	0.82054	0.20595	PARVA
ENSG00000129993	16	88941266	89043612	19	9	202243	0.81989	0.20614	CBFA2T3
ENSG00000005243	17	46103533	46115392	2	1	202243	0.81973	0.20618	COPZ2
ENSG00000186376	X	134382867	134478012	3	2	202243	0.8195	0.20625	ZNF75D
ENSG00000256861	12	122692326	122750970	4	2	202243	0.81947	0.20626	RP11-512M8.5
ENSG00000163931	3	53258723	53290068	3	2	202243	0.81916	0.20635	TKT
ENSG00000159307	22	43593289	43739394	53	23	202243	0.81916	0.20635	SCUBE1
ENSG00000113722	5	149546358	149564120	1	1	202243	0.81906	0.20638	CDX1
ENSG00000165078	8	68334360	68658620	35	20	202243	0.81899	0.2064	CPA6
ENSG00000114853	3	42695176	42709072	2	1	202243	0.81872	0.20647	ZBTB47
ENSG00000217236	2	175199674	175203220	2	1	202243	0.81869	0.20648	SP9
ENSG00000255663	11	114271404	114314654	4	2	202243	0.81771	0.20676	RP11-212D19.4
ENSG00000106069	7	29161890	29553944	111	51	202243	0.81753	0.20681	CHN2
ENSG00000237649	6	33359313	33377701	3	2	202243	0.8174	0.20685	KIFC1
ENSG00000185821	12	55820038	55820976	1	1	202243	0.81728	0.20688	OR6C76
ENSG00000196684	19	16244838	16269386	1	1	202243	0.81703	0.20696	HSH2D
ENSG00000124596	6	41001366	41065526	1	1	202243	0.81663	0.20707	OARD1
ENSG00000162076	16	2933187	2949383	4	2	202243	0.81642	0.20713	FLYWCH2
ENSG00000111087	12	57853918	57866045	1	1	202243	0.8162	0.20719	GLI1
ENSG00000172869	5	118373467	118584833	17	9	202243	0.81609	0.20722	DMXL1
ENSG00000253148	1	192286122	192336415	3	2	202243	0.81605	0.20723	RGS21
ENSG00000176102	11	33098734	33183917	4	2	202243	0.81602	0.20724	CSTF3
ENSG00000105738	19	38397868	38699012	45	19	202243	0.81587	0.20729	SIPA1L3
ENSG00000054523	1	10270863	10441661	4	2	202243	0.81561	0.20736	KIF1B
ENSG00000141905	19	3359561	3469215	30	15	202243	0.81496	0.20755	NFIC
ENSG00000169126	10	28064115	28287977	25	11	202243	0.81444	0.2077	ARMC4
ENSG00000109072	17	26691290	26700110	2	1	202243	0.81443	0.2077	VTN
ENSG00000176040	3	111753690	111800116	14	7	202243	0.81377	0.20789	TMPRSS7
ENSG00000179253	20	60292562	60294804	4	2	202243	0.81322	0.20805	RP11-429E11.3
ENSG00000171121	3	178957530	178984790	13	6	202243	0.81284	0.20815	KCNMB3
ENSG00000186868	17	43971748	44105700	21	9	202243	0.81279	0.20817	MAPT
ENSG00000035720	4	68424446	68473055	10	5	202243	0.81261	0.20822	STAP1
ENSG00000230657	12	11460017	11463369	1	1	202243	0.81254	0.20824	PRB4
ENSG00000153832	2	230787018	230877825	7	4	202243	0.81221	0.20834	FBXO36
ENSG00000164574	5	153570290	153800544	58	26	202243	0.81218	0.20834	GALNT10
ENSG00000162891	1	207038699	207042568	1	1	202243	0.8114	0.20857	IL20
ENSG00000124160	20	44689624	44718591	1	1	202243	0.81101	0.20868	NCOA5
ENSG00000178750	3	93733213	93747454	2	1	202243	0.81078	0.20875	STX19
ENSG00000121236	11	5617339	5634188	21	10	202243	0.81075	0.20876	TRIM6
ENSG00000118972	12	4477393	4488894	3	2	202243	0.81074	0.20876	FGF23
ENSG00000092847	1	36335409	36395211	1	1	202243	0.81034	0.20887	AGO1
ENSG00000164007	1	43198764	43205925	2	1	202243	0.80989	0.209	CLDN19
ENSG00000006555	1	55245385	55266940	9	5	202243	0.80982	0.20902	TTC22
ENSG00000148357	9	133046882	133309510	60	28	202243	0.80953	0.20911	HMCN2
ENSG00000159763	7	142829170	142836839	1	1	202243	0.8091	0.20923	PIP
ENSG00000153563	2	87011729	87035519	3	2	202243	0.80843	0.20942	CD8A
ENSG00000204422	6	31654739	31681849	3	2	202243	0.80837	0.20944	XXbac-BPG32J3.20
ENSG00000121895	4	38968365	39034542	22	11	202243	0.80801	0.20954	TMEM156
ENSG00000145476	4	187112674	187134610	5	3	202243	0.80783	0.20959	CYP4V2
ENSG00000163946	3	56654161	56717265	2	1	202243	0.80779	0.2096	FAM208A
ENSG00000083444	1	11994262	12035595	3	2	202243	0.80735	0.20973	PLOD1
ENSG00000198513	14	50999227	51099786	4	2	202243	0.80727	0.20975	ATL1
ENSG00000070404	19	676392	683385	5	2	202243	0.80708	0.20981	FSTL3
ENSG00000156711	6	36095586	36107842	1	1	202243	0.80703	0.20982	MAPK13
ENSG00000153767	3	120461484	120501916	1	1	202243	0.80681	0.20989	GTF2E1
ENSG00000112029	6	153291664	153304714	1	1	202243	0.80675	0.20991	FBXO5
ENSG00000092201	14	21819631	21852425	4	2	202243	0.80642	0.21	SUPT16H
ENSG00000175093	3	140770244	140867453	12	6	202243	0.80633	0.21003	SPSB4
ENSG00000138074	2	27422455	27435826	2	1	202243	0.80627	0.21004	SLC5A6
ENSG00000144744	3	69103881	69129559	3	2	202243	0.80622	0.21006	UBA3
ENSG00000163739	4	74735110	74736959	1	1	202243	0.80577	0.21019	CXCL1
ENSG00000111665	12	6953957	6961230	2	1	202243	0.80573	0.2102	CDCA3
ENSG00000176896	X	13671225	13700083	1	1	202243	0.80567	0.21022	TCEANC
ENSG00000172954	2	30670092	30867091	9	5	202243	0.80561	0.21023	LCLAT1
ENSG00000003147	7	8152814	8302317	57	27	202243	0.80545	0.21028	ICA1
ENSG00000205517	19	11495017	11530018	2	1	202243	0.80513	0.21037	RGL3
ENSG00000148450	10	23384435	23410942	6	2	202243	0.80503	0.2104	MSRB2
ENSG00000142273	19	45281126	45303891	3	2	202243	0.80501	0.21041	CBLC
ENSG00000151572	12	101111304	101522419	93	38	202243	0.8047	0.2105	ANO4
ENSG00000127540	19	1597171	1605480	2	1	202243	0.80412	0.21066	UQCR11
ENSG00000183778	21	40928369	41045064	35	16	202243	0.80401	0.2107	B3GALT5
ENSG00000184293	12	9868456	9885895	4	2	202243	0.80376	0.21077	CLECL1
ENSG00000140691	16	31469401	31478487	1	1	202243	0.80341	0.21087	ARMC5
ENSG00000130396	6	168227602	168372703	8	4	202243	0.80328	0.21091	MLLT4
ENSG00000162641	1	109358520	109506106	39	16	202243	0.8031	0.21096	AKNAD1
ENSG00000149972	11	98891683	100229616	258	100	202243	0.80298	0.21099	CNTN5
ENSG00000205744	19	6467218	6482568	2	1	202243	0.80291	0.21101	DENND1C
ENSG00000164211	5	110831731	110848288	3	2	202243	0.80288	0.21102	STARD4
ENSG00000182827	1	226332380	226374431	3	2	202243	0.80186	0.21132	ACBD3
ENSG00000176407	2	85198216	85286595	5	3	202243	0.80161	0.21139	KCMF1
ENSG00000171509	4	159236463	159574524	19	9	202243	0.8014	0.21145	RXFP1
ENSG00000135046	9	75766673	75785309	6	3	202243	0.80134	0.21147	ANXA1
ENSG00000081237	1	198607801	198726545	13	7	202243	0.80129	0.21148	PTPRC
ENSG00000177047	9	21140631	21142144	1	1	202243	0.80131	0.21148	IFNW1
ENSG00000181786	19	8807751	8809172	2	1	202243	0.80126	0.21149	ACTL9
ENSG00000072201	4	54325468	54567572	55	21	202243	0.80119	0.21151	LNX1
ENSG00000097007	9	133589333	133763062	11	6	202243	0.8009	0.21159	ABL1
ENSG00000141084	16	67757005	67840555	2	1	202243	0.80088	0.2116	RANBP10
ENSG00000116205	1	54519260	54578192	6	4	202243	0.8008	0.21162	TCEANC2
ENSG00000135966	2	105880871	105946491	7	3	202243	0.80049	0.21171	TGFBRAP1
ENSG00000101438	20	37353105	37358015	1	1	202243	0.80032	0.21176	SLC32A1
ENSG00000221953	1	247273462	247275719	1	1	202243	0.80028	0.21177	C1orf229
ENSG00000137103	9	35814448	35854844	3	2	202243	0.79995	0.21187	TMEM8B
ENSG00000130956	9	99212483	99253618	1	1	202243	0.79983	0.2119	HABP4
ENSG00000015413	16	89679716	89704839	6	3	202243	0.79983	0.2119	DPEP1
ENSG00000144668	3	37493606	37865005	70	33	202243	0.79978	0.21192	ITGA9
ENSG00000148935	11	22647188	22834601	13	7	202243	0.79978	0.21192	GAS2
ENSG00000114739	3	38495342	38534633	1	1	202243	0.79958	0.21198	ACVR2B
ENSG00000197020	19	21905568	21950430	3	2	202243	0.79957	0.21198	ZNF100
ENSG00000116731	1	14026693	14151574	13	7	202243	0.79952	0.21199	PRDM2
ENSG00000091039	12	76745577	76953589	7	3	202243	0.79947	0.21201	OSBPL8
ENSG00000101421	20	32399110	32442172	4	2	202243	0.79941	0.21203	CHMP4B
ENSG00000214397	15	100255908	100258029	1	1	202243	0.7992	0.21209	DKFZP779J2370
ENSG00000091482	X	21724090	21776281	2	1	202243	0.79893	0.21217	SMPX
ENSG00000016602	1	87012761	87046437	5	3	202243	0.79874	0.21222	CLCA4
ENSG00000185527	17	79617489	79630142	5	2	202243	0.79865	0.21225	PDE6G
ENSG00000090905	16	24741016	24838953	7	4	202243	0.79833	0.21234	TNRC6A
ENSG00000092098	14	24615892	24629870	2	1	202243	0.79829	0.21235	RNF31
ENSG00000012822	12	54104903	54121529	4	2	202243	0.79819	0.21238	CALCOCO1
ENSG00000156475	5	145967936	146464347	49	24	202243	0.79799	0.21244	PPP2R2B
ENSG00000185385	19	14991138	14992264	2	1	202243	0.79745	0.21259	OR7A17
ENSG00000086696	16	82068609	82132139	4	2	202243	0.79667	0.21282	HSD17B2
ENSG00000136856	9	130159421	130170703	1	1	202243	0.79626	0.21294	SLC2A8
ENSG00000123496	X	114238538	114254540	1	1	202243	0.7961	0.21299	IL13RA2
ENSG00000092094	14	20914570	20923264	3	2	202243	0.79596	0.21303	OSGEP
ENSG00000186732	22	43807202	43903728	24	12	202243	0.79545	0.21318	MPPED1
ENSG00000136830	9	130267618	130341268	13	7	202243	0.79515	0.21326	FAM129B
ENSG00000141376	17	58754814	59470199	52	28	202243	0.79515	0.21326	BCAS3
ENSG00000105221	19	40736224	40791443	4	2	202243	0.79457	0.21343	AKT2
ENSG00000182333	10	90424198	90438571	2	1	202243	0.79393	0.21362	LIPF
ENSG00000177489	1	247751662	247752615	4	2	202243	0.79361	0.21371	OR2G2
ENSG00000167981	16	3486104	3493542	1	1	202243	0.79313	0.21385	ZNF597
ENSG00000123737	4	122722472	122738176	2	1	202243	0.7928	0.21395	EXOSC9
ENSG00000160062	1	33005028	33071540	5	3	202243	0.79274	0.21396	ZBTB8A
ENSG00000137860	15	45544428	45568149	2	1	202243	0.79265	0.21399	SLC28A2
ENSG00000162951	2	80515483	80531874	2	1	202243	0.7924	0.21406	LRRTM1
ENSG00000188257	1	20301925	20306932	2	1	202243	0.79224	0.21411	PLA2G2A
ENSG00000129911	19	1852399	1863567	1	1	202243	0.79217	0.21413	KLF16
ENSG00000071991	18	64168320	64271375	8	5	202243	0.79208	0.21416	CDH19
ENSG00000138430	2	174937175	175113426	10	5	202243	0.7918	0.21424	OLA1
ENSG00000110200	11	71817424	71823826	1	1	202243	0.79156	0.21431	ANAPC15
ENSG00000119865	2	68511303	68547183	9	5	202243	0.79139	0.21436	CNRIP1
ENSG00000179314	17	5675554	6027747	111	58	202243	0.79129	0.21439	WSCD1
ENSG00000162836	1	147101453	147142618	5	2	202243	0.79126	0.2144	ACP6
ENSG00000250510	12	6930711	6939136	3	2	202243	0.79105	0.21446	GPR162
ENSG00000140740	16	21963981	21994981	1	1	202243	0.7907	0.21456	UQCRC2
ENSG00000203805	10	122216466	122349367	33	16	202243	0.79057	0.2146	PPAPDC1A
ENSG00000182667	11	131240373	132206716	253	121	202243	0.7904	0.21465	NTM
ENSG00000187017	1	6484848	6521430	3	1	202243	0.79015	0.21472	ESPN
ENSG00000233404	2	102508955	102511150	1	1	202243	0.79002	0.21476	FLJ20373
ENSG00000124479	X	43808022	43832750	6	3	202243	0.78975	0.21484	NDP
ENSG00000132589	17	27206353	27224697	2	1	202243	0.78951	0.21491	FLOT2
ENSG00000057608	10	5807186	5884095	13	7	202243	0.78947	0.21492	GDI2
ENSG00000115255	19	1491165	1497926	1	1	202243	0.78934	0.21496	REEP6
ENSG00000165606	10	50572237	50603497	2	1	202243	0.78918	0.215	DRGX
ENSG00000166676	16	10854776	10912651	8	5	202243	0.78896	0.21507	TVP23A
ENSG00000149646	20	34556512	34618622	3	2	202243	0.78897	0.21507	CNBD2
ENSG00000185420	1	245912642	246670614	110	53	202243	0.78849	0.21521	SMYD3
ENSG00000198087	6	47445525	47594999	5	3	202243	0.78847	0.21521	CD2AP
ENSG00000108387	17	56597611	56618179	1	1	202243	0.78844	0.21522	2004-09-01
ENSG00000164619	7	33944523	34195484	30	16	202243	0.78773	0.21543	BMPER
ENSG00000164099	4	119201193	119274158	4	2	202243	0.78752	0.21549	PRSS12
ENSG00000268750	19	58331087	58370309	3	2	202243	0.78696	0.21565	CTD-2583A14.10
ENSG00000269343	19	58331099	58370018	3	2	202243	0.78696	0.21565	ZNF587B
ENSG00000089220	12	118573663	118583389	1	1	202243	0.78689	0.21567	PEBP1
ENSG00000163655	3	155588325	155661815	2	1	202243	0.7864	0.21582	GMPS
ENSG00000003096	X	117031776	117251303	4	2	202243	0.78633	0.21584	KLHL13
ENSG00000186184	13	28194903	28241548	14	7	202243	0.78617	0.21588	POLR1D
ENSG00000139517	13	28120050	28194541	7	4	202243	0.78613	0.2159	LNX2
ENSG00000110848	12	9905082	9913497	3	2	202243	0.78579	0.216	CD69
ENSG00000214999	17	7982800	7984883	1	1	202243	0.78558	0.21606	AC129492.6
ENSG00000134240	1	120290619	120311528	5	3	202243	0.78547	0.21609	HMGCS2
ENSG00000102580	13	96329393	96447243	2	1	202243	0.78487	0.21627	DNAJC3
ENSG00000153815	16	81478775	81745367	104	46	202243	0.78466	0.21633	CMIP
ENSG00000171017	19	7953390	7966901	5	2	202243	0.78458	0.21635	LRRC8E
ENSG00000269302	4	187111913	187112626	1	1	202243	0.78454	0.21636	AC110771.1
ENSG00000153237	2	159027593	159313265	35	16	202243	0.7844	0.2164	CCDC148
ENSG00000171777	19	38899695	38916945	7	4	202243	0.78406	0.2165	RASGRP4
ENSG00000185787	15	79102829	79190475	9	5	202243	0.78366	0.21662	MORF4L1
ENSG00000196350	19	22469210	22499978	1	1	202243	0.78348	0.21667	ZNF729
ENSG00000174206	12	64580096	64616076	3	2	202243	0.78308	0.21679	C12orf66
ENSG00000154736	21	28290231	28338832	6	3	202243	0.78306	0.2168	ADAMTS5
ENSG00000168137	3	9439299	9520924	6	3	202243	0.78284	0.21686	SETD5
ENSG00000183207	19	49496705	49519252	4	2	202243	0.78249	0.21696	RUVBL2
ENSG00000139163	12	22778009	22843599	4	2	202243	0.7823	0.21702	ETNK1
ENSG00000168803	15	43622872	43646096	1	1	202243	0.78197	0.21712	ADAL
ENSG00000109158	4	46920917	46996424	13	6	202243	0.78179	0.21717	GABRA4
ENSG00000116396	1	110753965	110825722	10	6	202243	0.78157	0.21723	KCNC4
ENSG00000188523	9	135285430	135448704	50	24	202243	0.78121	0.21734	C9orf171
ENSG00000071282	3	8543393	8609805	16	8	202243	0.78078	0.21747	LMCD1
ENSG00000170608	19	46367247	46377055	3	2	202243	0.78057	0.21753	FOXA3
ENSG00000204514	19	58360099	58400442	4	2	202243	0.78023	0.21763	ZNF814
ENSG00000135378	11	32851489	32879669	1	1	202243	0.78019	0.21764	PRRG4
ENSG00000131043	20	34824381	34858840	2	1	202243	0.77993	0.21772	AAR2
ENSG00000250151	3	9834766	9877085	8	4	202243	0.77988	0.21773	ARPC4-TTLL3
ENSG00000114999	2	113239731	113299316	3	2	202243	0.77952	0.21784	TTL
ENSG00000158941	8	22462145	22479027	1	1	202243	0.77931	0.2179	CCAR2
ENSG00000119681	14	74964873	75079306	20	10	202243	0.7793	0.2179	LTBP2
ENSG00000148942	11	26688566	26744974	14	7	202243	0.77924	0.21792	SLC5A12
ENSG00000188690	10	127477146	127511817	2	1	202243	0.77888	0.21803	UROS
ENSG00000178700	3	93766680	93782233	1	1	202243	0.77884	0.21804	DHFRL1
ENSG00000140545	15	89441916	89456642	5	2	202243	0.77862	0.2181	MFGE8
ENSG00000065361	12	56473641	56497289	1	1	202243	0.77845	0.21815	ERBB3
ENSG00000125703	1	63249806	63331184	3	2	202243	0.77816	0.21824	ATG4C
ENSG00000020633	1	25226002	25291612	9	6	202243	0.77807	0.21826	RUNX3
ENSG00000115468	2	233470767	233547491	15	7	202243	0.77781	0.21834	EFHD1
ENSG00000176463	15	92396925	92715665	70	32	202243	0.77762	0.2184	SLCO3A1
ENSG00000186090	3	183749332	183757157	3	2	202243	0.77743	0.21845	HTR3D
ENSG00000168899	2	85811531	85820535	3	2	202243	0.77665	0.21868	VAMP5
ENSG00000113658	5	135468534	135524435	1	1	202243	0.77665	0.21868	SMAD5
ENSG00000168491	4	186366336	186392913	10	5	202243	0.77664	0.21869	CCDC110
ENSG00000133134	X	102564274	102565974	1	1	202243	0.77578	0.21894	BEX2
ENSG00000187185	16	57832098	57850850	4	2	202243	0.7753	0.21908	CTD-2600O9.1
ENSG00000160710	1	154554538	154600475	5	2	202243	0.77494	0.21919	ADAR
ENSG00000158552	2	220059959	220074373	3	2	202243	0.77495	0.21919	ZFAND2B
ENSG00000273398	2	68358370	68488362	3	2	202243	0.77489	0.2192	RP11-474G23.1
ENSG00000253426	8	9009252	9025646	2	1	202243	0.77458	0.21929	RP11-10A14.4
ENSG00000130544	19	7069455	7087979	2	1	202243	0.7746	0.21929	ZNF557
ENSG00000224982	12	120031264	120079363	7	4	202243	0.77447	0.21933	TMEM233
ENSG00000215397	20	642240	656823	5	3	202243	0.7743	0.21938	SCRT2
ENSG00000248383	5	140306302	140391929	7	4	202243	0.77426	0.21939	PCDHAC1
ENSG00000183092	14	101003486	101053750	6	3	202243	0.77416	0.21942	BEGAIN
ENSG00000163281	4	44684217	44728612	2	1	202243	0.77405	0.21945	GNPDA2
ENSG00000102898	16	67880635	67906470	1	1	202243	0.77329	0.21967	NUTF2
ENSG00000183742	7	20174278	20257027	6	3	202243	0.77244	0.21993	MACC1
ENSG00000157800	7	139993493	140104233	35	15	202243	0.7722	0.22	SLC37A3
ENSG00000175287	9	131683174	131704320	1	1	202243	0.7713	0.22026	PHYHD1
ENSG00000165646	10	119000604	119038941	5	3	202243	0.77125	0.22028	SLC18A2
ENSG00000111254	12	4724674	4758213	3	1	202243	0.77091	0.22038	AKAP3
ENSG00000168333	8	49966870	49988649	1	1	202243	0.77023	0.22058	C8orf22
ENSG00000166596	17	9479944	9546776	2	1	202243	0.76994	0.22067	WDR16
ENSG00000166578	12	113633246	113658899	1	1	202243	0.76978	0.22072	IQCD
ENSG00000114487	3	108677086	108836989	6	3	202243	0.76972	0.22073	MORC1
ENSG00000215045	7	6537093	6591067	11	6	202243	0.76965	0.22076	GRID2IP
ENSG00000101440	20	32782375	32857150	2	1	202243	0.76934	0.22085	ASIP
ENSG00000205186	8	82370576	82373814	1	1	202243	0.76902	0.22094	FABP9
ENSG00000146013	5	137588068	137610360	1	1	202243	0.76899	0.22095	GFRA3
ENSG00000109917	11	116648436	116658766	3	2	202243	0.76789	0.22128	ZNF259
ENSG00000168071	11	64107695	64125006	2	1	202243	0.76735	0.22144	CCDC88B
ENSG00000166159	12	1929433	1945918	13	7	202243	0.76703	0.22153	LRTM2
ENSG00000248540	15	74418256	74421619	2	1	202243	0.76691	0.22157	RP11-247C2.2
ENSG00000144199	2	97749320	97760619	1	1	202243	0.76676	0.22161	FAHD2B
ENSG00000108294	17	36908989	36920484	4	2	202243	0.76677	0.22161	PSMB3
ENSG00000272305	3	53003135	53133469	6	3	202243	0.76644	0.22171	RP11-894J14.5
ENSG00000006047	17	7191571	7197934	2	1	202243	0.76629	0.22175	YBX2
ENSG00000137767	15	45923346	45983492	19	10	202243	0.76621	0.22177	SQRDL
ENSG00000198900	20	39657458	39753127	7	4	202243	0.76624	0.22177	TOP1
ENSG00000185728	8	64081112	64125346	2	1	202243	0.76581	0.22189	YTHDF3
ENSG00000170310	17	9153788	9479908	77	42	202243	0.76576	0.22191	STX8
ENSG00000127952	7	75625656	75677322	1	1	202243	0.76535	0.22203	STYXL1
ENSG00000101132	20	52824386	52844591	2	1	202243	0.76535	0.22203	PFDN4
ENSG00000174373	14	36007558	36278510	9	4	202243	0.76521	0.22207	RALGAPA1
ENSG00000139180	12	4758261	4798454	4	2	202243	0.76493	0.22216	NDUFA9
ENSG00000134072	3	9799026	9811676	1	1	202243	0.76486	0.22218	CAMK1
ENSG00000204161	10	50362773	50396630	5	3	202243	0.76472	0.22222	C10orf128
ENSG00000109501	4	6271576	6304992	6	3	202243	0.76411	0.2224	WFS1
ENSG00000134365	1	196819371	196888102	2	1	202243	0.76382	0.22249	CFHR4
ENSG00000171827	19	37958487	37976260	1	1	202243	0.76356	0.22257	ZNF570
ENSG00000133142	X	102831159	102842657	1	1	202243	0.76305	0.22272	TCEAL4
ENSG00000170006	4	153539784	153601317	14	8	202243	0.76293	0.22275	TMEM154
ENSG00000156414	14	104394799	104519004	7	4	202243	0.76229	0.22294	TDRD9
ENSG00000144115	2	88469835	88486146	3	2	202243	0.76227	0.22295	THNSL2
ENSG00000108381	17	3375668	3406713	11	6	202243	0.76194	0.22305	ASPA
ENSG00000138801	4	108511433	108641608	10	5	202243	0.76184	0.22308	PAPSS1
ENSG00000125531	20	62184373	62188061	1	1	202243	0.76079	0.22339	C20orf195
ENSG00000178209	8	144989321	145050902	7	4	202243	0.76077	0.2234	PLEC
ENSG00000120437	6	160181360	160200144	1	1	202243	0.76055	0.22346	ACAT2
ENSG00000225190	17	43513266	43568115	1	1	202243	0.75984	0.22367	PLEKHM1
ENSG00000203791	10	126436718	126480439	1	1	202243	0.75975	0.2237	METTL10
ENSG00000171603	1	9789084	9884584	6	3	202243	0.75954	0.22376	CLSTN1
ENSG00000221977	14	22133297	22134238	1	1	202243	0.75954	0.22376	OR4E2
ENSG00000205060	7	133974084	134001803	3	2	202243	0.75875	0.224	SLC35B4
ENSG00000148296	9	136197552	136203235	2	1	202243	0.75851	0.22407	SURF6
ENSG00000141696	17	39958199	39968856	2	1	202243	0.75851	0.22407	LEPREL4
ENSG00000003436	2	188328957	188430487	11	5	202243	0.75848	0.22408	TFPI
ENSG00000143850	1	204187979	204346793	24	12	202243	0.75834	0.22412	PLEKHA6
ENSG00000118997	2	196602427	196933536	9	5	202243	0.75802	0.22422	DNAH7
ENSG00000004799	7	95212811	95225803	2	1	202243	0.75783	0.22428	PDK4
ENSG00000173692	2	231921578	232037541	3	2	202243	0.75766	0.22433	PSMD1
ENSG00000154479	2	170501935	170550943	1	1	202243	0.75762	0.22434	CCDC173
ENSG00000147274	X	135930163	135962923	1	1	202243	0.75744	0.22439	RBMX
ENSG00000168026	3	39149152	39180394	4	2	202243	0.75739	0.22441	TTC21A
ENSG00000133639	12	92536286	92539673	2	1	202243	0.75687	0.22456	BTG1
ENSG00000039068	16	68771128	68869451	15	8	202243	0.7568	0.22458	CDH1
ENSG00000171298	17	78075355	78093678	3	1	202243	0.75657	0.22465	GAA
ENSG00000105647	19	18263928	18281350	5	3	202243	0.75625	0.22475	PIK3R2
ENSG00000087338	2	70056774	70108528	1	1	202243	0.75547	0.22498	GMCL1
ENSG00000015475	22	18216906	18257536	14	7	202243	0.75543	0.22499	BID
ENSG00000105810	7	92234235	92465908	11	6	202243	0.75535	0.22502	CDK6
ENSG00000124164	20	56964178	57026157	7	3	202243	0.75504	0.22511	VAPB
ENSG00000205726	21	35014706	35272165	37	18	202243	0.75482	0.22518	ITSN1
ENSG00000187848	12	133195366	133198972	1	1	202243	0.75476	0.2252	P2RX2
ENSG00000003393	2	202565277	202645912	6	3	202243	0.75433	0.22533	ALS2
ENSG00000100147	22	42196683	42222303	3	2	202243	0.75407	0.2254	CCDC134
ENSG00000170545	12	51638342	51664674	2	1	202243	0.75398	0.22543	SMAGP
ENSG00000152413	5	78668459	78810040	12	6	202243	0.75389	0.22546	HOMER1
ENSG00000259529	14	24620427	24636611	4	2	202243	0.7536	0.22554	RP11-468E2.4
ENSG00000230453	9	33524392	33573007	9	4	202243	0.75351	0.22557	ANKRD18B
ENSG00000141576	17	74138534	74236454	14	7	202243	0.75352	0.22557	RNF157
ENSG00000205045	17	33791268	33864880	15	8	202243	0.75326	0.22565	SLFN12L
ENSG00000165244	9	99148223	99180611	4	2	202243	0.75301	0.22572	ZNF367
ENSG00000124370	2	71336814	71357369	3	2	202243	0.75292	0.22575	MCEE
ENSG00000243660	10	43932282	43991517	2	1	202243	0.75283	0.22578	ZNF487
ENSG00000177098	11	118004092	118023603	4	2	202243	0.75279	0.22579	SCN4B
ENSG00000147614	8	86999552	87166457	14	6	202243	0.75254	0.22586	ATP6V0D2
ENSG00000110218	11	93862094	93915138	5	3	202243	0.75176	0.2261	PANX1
ENSG00000166788	11	18091482	18127638	3	2	202243	0.75144	0.22619	SAAL1
ENSG00000139436	12	110367607	110434194	4	2	202243	0.75131	0.22623	GIT2
ENSG00000250038	4	28363901	28404486	1	1	202243	0.75125	0.22625	RP11-180C1.1
ENSG00000138592	15	50716577	50793280	8	4	202243	0.75078	0.22639	USP8
ENSG00000182919	11	93474757	93497915	2	1	202243	0.75031	0.22653	C11orf54
ENSG00000137312	6	30695486	30710510	2	1	202243	0.75011	0.22659	FLOT1
ENSG00000205413	7	92728829	92747336	3	2	202243	0.74986	0.22667	SAMD9
ENSG00000168530	2	211154874	211179914	1	1	202243	0.74966	0.22673	MYL1
ENSG00000197586	20	25176329	25207365	6	3	202243	0.74964	0.22674	ENTPD6
ENSG00000184113	22	19510547	19515068	2	1	202243	0.74963	0.22674	CLDN5
ENSG00000151693	2	9346894	9545812	10	5	202243	0.74846	0.22709	ASAP2
ENSG00000169129	10	116054583	116164515	20	11	202243	0.7482	0.22717	AFAP1L2
ENSG00000134884	13	107194021	107220512	1	1	202243	0.7482	0.22717	ARGLU1
ENSG00000008441	19	13106422	13209610	10	5	202243	0.74782	0.22728	NFIX
ENSG00000134186	1	109234945	109244425	1	1	202243	0.74767	0.22733	PRPF38B
ENSG00000005812	13	77566740	77601330	2	1	202243	0.74765	0.22733	FBXL3
ENSG00000188010	2	39103103	39156213	4	2	202243	0.74702	0.22752	MORN2
ENSG00000198033	13	19747910	19755992	1	1	202243	0.7469	0.22756	TUBA3C
ENSG00000183283	12	51632076	51665146	4	2	202243	0.74689	0.22757	DAZAP2
ENSG00000125386	4	2626988	2734292	6	3	202243	0.74674	0.22761	FAM193A
ENSG00000011007	1	24069645	24088549	1	1	202243	0.74668	0.22763	TCEB3
ENSG00000106648	7	151653464	151717019	10	5	202243	0.74661	0.22765	GALNTL5
ENSG00000182896	17	7258442	7260538	1	1	202243	0.74658	0.22766	TMEM95
ENSG00000104760	8	17721889	17767874	2	1	202243	0.74633	0.22773	FGL1
ENSG00000137513	11	78147007	78285919	7	4	202243	0.74593	0.22786	NARS2
ENSG00000112081	6	36562145	36573377	1	1	202243	0.74585	0.22788	SRSF3
ENSG00000169598	1	3773845	3801993	10	5	202243	0.74552	0.22798	DFFB
ENSG00000175455	3	123616152	123680564	1	1	202243	0.74537	0.22802	CCDC14
ENSG00000105619	19	54610320	54619055	2	1	202243	0.74522	0.22807	TFPT
ENSG00000125954	14	65381203	65528521	14	7	202243	0.74513	0.2281	CHURC1-FNTB
ENSG00000257365	14	65381203	65529368	14	7	202243	0.74513	0.2281	FNTB
ENSG00000213445	11	65405568	65418401	2	1	202243	0.74474	0.22822	SIPA1
ENSG00000234127	6	30152232	30181204	2	1	202243	0.74451	0.22828	TRIM26
ENSG00000146350	6	121400640	121655891	6	3	202243	0.7443	0.22835	TBC1D32
ENSG00000149305	11	113775399	113817287	6	3	202243	0.7436	0.22856	HTR3B
ENSG00000125877	20	3189514	3204516	4	2	202243	0.74347	0.2286	ITPA
ENSG00000009830	14	77741299	77787227	10	5	202243	0.74311	0.22871	POMT2
ENSG00000144655	3	39183346	39196053	2	1	202243	0.74303	0.22873	CSRNP1
ENSG00000089685	17	76210267	76221717	1	1	202243	0.74289	0.22877	BIRC5
ENSG00000268310	17	76210462	76220740	1	1	202243	0.74289	0.22877	AC087645.1
ENSG00000243509	20	62328021	62330037	1	1	202243	0.74287	0.22878	TNFRSF6B
ENSG00000169570	5	118173017	118324240	17	8	202243	0.74284	0.22879	DTWD2
ENSG00000162594	1	67632083	67725662	9	4	202243	0.74217	0.22899	IL23R
ENSG00000047617	12	5641035	6055398	65	34	202243	0.74195	0.22906	ANO2
ENSG00000172534	X	153213004	153237258	1	1	202243	0.74189	0.22908	HCFC1
ENSG00000126838	12	9301436	9360966	14	6	202243	0.74164	0.22915	PZP
ENSG00000170703	17	46839597	46894576	4	2	202243	0.74118	0.22929	TTLL6
ENSG00000234237	1	180941695	180949868	1	1	202243	0.74113	0.22931	AL162431.1
ENSG00000070010	22	19437433	19466738	1	1	202243	0.74096	0.22936	UFD1L
ENSG00000177551	1	116378998	116386538	2	1	202243	0.74039	0.22953	NHLH2
ENSG00000136878	9	132596977	132644107	15	8	202243	0.74021	0.22959	USP20
ENSG00000112893	5	109025067	109205326	8	4	202243	0.73992	0.22968	MAN2A1
ENSG00000164692	7	94023873	94060544	10	5	202243	0.73982	0.2297	COL1A2
ENSG00000213079	6	155054459	155155192	4	2	202243	0.7398	0.22971	SCAF8
ENSG00000153132	4	141309609	141349122	1	1	202243	0.73962	0.22976	CLGN
ENSG00000183463	13	28551851	28562791	1	1	202243	0.73963	0.22976	URAD
ENSG00000170373	20	23728190	23731905	1	1	202243	0.73917	0.2299	CST1
ENSG00000143195	1	166882443	166944719	4	2	202243	0.7387	0.23004	ILDR2
ENSG00000134184	1	110230436	110251661	1	1	202243	0.73839	0.23014	GSTM1
ENSG00000129167	11	18039111	18063973	3	1	202243	0.73822	0.23019	TPH1
ENSG00000166199	11	43902361	43941816	5	3	202243	0.73821	0.23019	ALKBH3
ENSG00000189430	19	55417508	55427508	2	1	202243	0.73817	0.23021	NCR1
ENSG00000090382	12	69742121	69748014	1	1	202243	0.73791	0.23028	LYZ
ENSG00000268126	5	147698550	147701891	1	1	202243	0.73789	0.23029	AC091948.1
ENSG00000126456	19	50162826	50169132	1	1	202243	0.73783	0.23031	IRF3
ENSG00000112214	6	97010424	97064512	3	2	202243	0.73772	0.23034	FHL5
ENSG00000150995	3	4535032	4889524	125	66	202243	0.73758	0.23039	ITPR1
ENSG00000188613	10	120789228	120793854	1	1	202243	0.73729	0.23047	NANOS1
ENSG00000165197	X	15363713	15402498	3	2	202243	0.73727	0.23048	FIGF
ENSG00000157851	2	27070615	27173219	4	2	202243	0.73707	0.23054	DPYSL5
ENSG00000168389	1	40420802	40435638	1	1	202243	0.73646	0.23072	MFSD2A
ENSG00000092096	14	23815515	23822121	1	1	202243	0.73643	0.23073	SLC22A17
ENSG00000064545	19	19229978	19249322	5	3	202243	0.73629	0.23078	TMEM161A
ENSG00000141526	17	80186273	80219005	2	1	202243	0.73614	0.23082	SLC16A3
ENSG00000162512	1	31342314	31381608	16	8	202243	0.73606	0.23085	SDC3
ENSG00000141030	17	17150141	17184607	1	1	202243	0.73595	0.23088	COPS3
ENSG00000176236	10	15137384	15139318	1	1	202243	0.73559	0.23099	C10orf111
ENSG00000180104	5	443273	472052	4	2	202243	0.73554	0.231	EXOC3
ENSG00000138434	2	182756560	182795465	2	1	202243	0.73549	0.23102	SSFA2
ENSG00000101773	18	20378224	20606451	2	1	202243	0.7353	0.23108	RBBP8
ENSG00000205853	22	32755893	32778039	5	3	202243	0.73515	0.23113	RFPL3S
ENSG00000180772	X	115301975	115306225	1	1	202243	0.73505	0.23115	AGTR2
ENSG00000119280	1	230972865	231005335	12	5	202243	0.73499	0.23117	C1orf198
ENSG00000176928	5	74323289	74326724	1	1	202243	0.73486	0.23121	GCNT4
ENSG00000114268	3	48555117	48599448	4	2	202243	0.73462	0.23128	PFKFB4
ENSG00000198829	3	151591431	151602405	2	1	202243	0.7345	0.23132	SUCNR1
ENSG00000072840	4	5712924	5830772	50	26	202243	0.73442	0.23135	EVC
ENSG00000187867	19	14164177	14169971	2	1	202243	0.73431	0.23138	PALM3
ENSG00000196511	7	144149034	144533488	42	23	202243	0.73426	0.2314	TPK1
ENSG00000065882	4	37892708	38140796	76	31	202243	0.73381	0.23153	TBC1D1
ENSG00000161791	12	50031724	50101948	3	2	202243	0.73221	0.23202	FMNL3
ENSG00000149328	11	134201768	134248235	19	10	202243	0.73215	0.23204	GLB1L2
ENSG00000183762	22	29469066	29564321	11	5	202243	0.73207	0.23206	KREMEN1
ENSG00000112874	5	102884556	102898494	2	1	202243	0.7315	0.23224	NUDT12
ENSG00000047315	4	57843888	57897334	5	3	202243	0.73104	0.23238	POLR2B
ENSG00000165171	7	73248920	73256865	1	1	202243	0.7307	0.23248	WBSCR27
ENSG00000145990	6	13358062	13487894	10	6	202243	0.73054	0.23253	GFOD1
ENSG00000166348	10	75257296	75385711	3	2	202243	0.7305	0.23254	USP54
ENSG00000140497	15	75136071	75165706	2	1	202243	0.73049	0.23255	SCAMP2
ENSG00000204538	6	31105313	31107127	4	2	202243	0.73017	0.23264	PSORS1C2
ENSG00000106006	7	27185015	27190222	1	1	202243	0.73003	0.23269	HOXA6
ENSG00000136935	9	127640646	127710771	1	1	202243	0.72977	0.23276	GOLGA1
ENSG00000179796	3	26664297	26752267	11	4	202243	0.72929	0.23291	LRRC3B
ENSG00000167306	18	47349183	47721463	68	28	202243	0.72926	0.23292	MYO5B
ENSG00000164402	5	132086509	132142933	3	2	202243	0.72901	0.233	2008-09-01
ENSG00000125384	14	52781023	52795324	1	1	202243	0.72876	0.23307	PTGER2
ENSG00000105771	19	44235301	44259142	3	2	202243	0.72855	0.23314	SMG9
ENSG00000165685	12	10323141	10344400	5	2	202243	0.72797	0.23332	TMEM52B
ENSG00000162600	1	58881056	59012474	27	13	202243	0.72794	0.23333	OMA1
ENSG00000092208	14	39583427	39606177	3	2	202243	0.72771	0.2334	GEMIN2
ENSG00000125686	17	37560538	37607539	2	1	202243	0.72755	0.23344	MED1
ENSG00000174562	19	51328545	51340469	6	3	202243	0.72757	0.23344	KLK15
ENSG00000124568	6	25783125	25832287	2	1	202243	0.72752	0.23345	SLC17A1
ENSG00000162585	1	2115903	2144159	2	1	202243	0.72742	0.23348	C1orf86
ENSG00000152484	13	27640293	27746033	8	5	202243	0.72717	0.23356	USP12
ENSG00000112144	6	52866077	52926600	3	2	202243	0.72713	0.23357	ICK
ENSG00000189007	6	143743969	143771810	2	1	202243	0.72714	0.23357	ADAT2
ENSG00000103942	15	83509838	83654661	15	7	202243	0.72678	0.23368	HOMER2
ENSG00000159792	16	67927175	67963581	1	1	202243	0.72666	0.23372	PSKH1
ENSG00000111801	6	26440700	26453643	1	1	202243	0.72657	0.23375	BTN3A3
ENSG00000188263	22	50432942	50451088	8	4	202243	0.72641	0.2338	IL17REL
ENSG00000143382	1	150521884	150533413	4	2	202243	0.72637	0.23381	ADAMTSL4
ENSG00000182578	5	149432854	149492935	19	10	202243	0.72583	0.23397	CSF1R
ENSG00000138613	15	63568217	63601325	4	2	202243	0.72575	0.23399	APH1B
ENSG00000038358	16	67906926	67918406	1	1	202243	0.72534	0.23412	EDC4
ENSG00000133488	22	30884900	30901698	2	1	202243	0.72518	0.23417	SEC14L4
ENSG00000110244	11	116691419	116694022	1	1	202243	0.72474	0.2343	APOA4
ENSG00000119650	14	76368479	76550928	19	9	202243	0.7245	0.23438	IFT43
ENSG00000196091	12	101962131	102079796	21	9	202243	0.7244	0.23441	MYBPC1
ENSG00000196872	2	99410309	99552722	12	6	202243	0.72383	0.23459	KIAA1211L
ENSG00000130812	19	10203014	10213472	1	1	202243	0.72361	0.23465	ANGPTL6
ENSG00000142606	1	2522078	2564481	3	2	202243	0.72327	0.23476	MMEL1
ENSG00000111245	12	111348623	111358526	1	1	202243	0.72315	0.23479	MYL2
ENSG00000172478	2	241825465	241836306	1	1	202243	0.72305	0.23483	C2orf54
ENSG00000204116	X	72783036	72906937	1	1	202243	0.72291	0.23487	CHIC1
ENSG00000160803	1	156005092	156023585	5	2	202243	0.72271	0.23493	UBQLN4
ENSG00000173040	4	5544499	5711275	42	20	202243	0.72249	0.235	EVC2
ENSG00000124541	6	42989383	43001894	1	1	202243	0.72223	0.23508	RRP36
ENSG00000118492	6	146920101	147136598	33	18	202243	0.72184	0.2352	ADGB
ENSG00000134152	15	34432875	34502297	5	3	202243	0.72164	0.23526	KATNBL1
ENSG00000173598	12	93771659	93797024	5	2	202243	0.7212	0.23539	NUDT4
ENSG00000183654	5	16067248	16180871	10	6	202243	0.72115	0.23541	MARCH11
ENSG00000102908	16	69598997	69738569	3	2	202243	0.72084	0.2355	NFAT5
ENSG00000176399	9	22446840	22455739	1	1	202243	0.72042	0.23563	DMRTA1
ENSG00000177697	11	832843	839831	1	1	202243	0.7202	0.2357	CD151
ENSG00000170442	12	52643084	52702947	11	5	202243	0.72	0.23576	KRT86
ENSG00000256053	14	104029299	104073860	3	2	202243	0.71983	0.23581	APOPT1
ENSG00000165309	10	23216953	23326518	9	5	202243	0.71976	0.23584	ARMC3
ENSG00000124523	6	13574816	13614790	2	1	202243	0.71935	0.23596	SIRT5
ENSG00000162888	1	206664449	206671061	1	1	202243	0.71909	0.23604	C1orf147
ENSG00000165568	10	4828821	4890254	29	12	202243	0.71906	0.23605	AKR1E2
ENSG00000157540	21	38738092	38889753	10	5	202243	0.71842	0.23625	DYRK1A
ENSG00000131730	5	80529104	80562216	1	1	202243	0.71794	0.2364	CKMT2
ENSG00000141384	18	23805900	23971649	5	2	202243	0.7176	0.2365	TAF4B
ENSG00000196431	22	27017928	27026636	1	1	202243	0.71754	0.23652	CRYBA4
ENSG00000145936	5	169801675	169816681	8	4	202243	0.71745	0.23655	KCNMB1
ENSG00000175003	6	160542821	160579750	13	7	202243	0.71736	0.23658	SLC22A1
ENSG00000127743	5	148750887	148783765	13	6	202243	0.71704	0.23667	IL17B
ENSG00000110328	11	11292423	11643552	186	81	202243	0.71701	0.23668	GALNT18
ENSG00000165633	10	50222290	50323554	5	2	202243	0.7168	0.23675	VSTM4
ENSG00000245888	16	27279526	27301813	3	2	202243	0.71666	0.23679	CTD-3203P2.2
ENSG00000119862	2	64681103	64688515	2	1	202243	0.71628	0.23691	LGALSL
ENSG00000011198	3	43731605	43775863	2	1	202243	0.71596	0.23701	ABHD5
ENSG00000108370	17	63133549	63223821	7	3	202243	0.71595	0.23701	RGS9
ENSG00000171115	7	150147718	150176480	4	2	202243	0.71582	0.23705	GIMAP8
ENSG00000147533	8	41347915	41368499	1	1	202243	0.71555	0.23713	GOLGA7
ENSG00000139343	12	96252706	96297606	2	1	202243	0.7153	0.23721	SNRPF
ENSG00000132142	17	35441923	35766909	17	9	202243	0.71531	0.23721	ACACA
ENSG00000183396	3	48658192	48659288	1	1	202243	0.71501	0.2373	TMEM89
ENSG00000237896	7	80804824	80828431	2	1	202243	0.7147	0.2374	AC005008.2
ENSG00000160305	21	47878812	47989926	23	10	202243	0.71466	0.23741	DIP2A
ENSG00000183230	10	67672276	69455927	217	91	202243	0.71459	0.23743	CTNNA3
ENSG00000121552	3	122044091	122060819	3	2	202243	0.71437	0.2375	CSTA
ENSG00000140688	16	31500792	31520630	1	1	202243	0.71424	0.23754	C16orf58
ENSG00000163872	3	183415606	183530413	9	5	202243	0.71412	0.23758	YEATS2
ENSG00000125508	20	62172163	62178857	4	2	202243	0.71392	0.23764	SRMS
ENSG00000131437	5	132028320	132073330	4	2	202243	0.71357	0.23775	KIF3A
ENSG00000101670	18	47087069	47119272	4	2	202243	0.71296	0.23794	LIPG
ENSG00000164081	3	51696709	51738339	3	2	202243	0.71268	0.23802	TEX264
ENSG00000106031	7	27233122	27239725	1	1	202243	0.71236	0.23812	HOXA13
ENSG00000244537	17	39333698	39334460	1	1	202243	0.71232	0.23813	KRTAP4-2
ENSG00000007168	17	2496504	2588909	8	4	202243	0.71205	0.23822	PAFAH1B1
ENSG00000241119	2	234580499	234681946	9	5	202243	0.71159	0.23836	UGT1A9
ENSG00000196476	20	251504	271390	9	4	202243	0.71071	0.23863	C20orf96
ENSG00000158077	11	7041677	7092539	6	3	202243	0.71051	0.23869	NLRP14
ENSG00000135333	6	93949738	94129265	38	16	202243	0.70981	0.23891	EPHA7
ENSG00000187210	9	79034752	79122332	12	6	202243	0.70952	0.239	GCNT1
ENSG00000188869	15	81623558	81666554	7	3	202243	0.70947	0.23901	TMC3
ENSG00000244607	3	42734155	42814745	7	3	202243	0.70928	0.23907	CCDC13
ENSG00000109606	4	24519064	24586173	6	3	202243	0.70928	0.23908	DHX15
ENSG00000189186	X	27608499	27766908	1	1	202243	0.70884	0.23921	DCAF8L2
ENSG00000144834	3	111717511	111732734	16	8	202243	0.70872	0.23925	TAGLN3
ENSG00000134398	16	23701647	23724821	6	4	202243	0.70831	0.23938	ERN2
ENSG00000159140	21	34914924	34949812	1	1	202243	0.70819	0.23941	SON
ENSG00000268265	21	34947431	34947645	1	1	202243	0.70819	0.23941	AP000304.1
ENSG00000196352	1	207494853	207534311	1	1	202243	0.70772	0.23956	CD55
ENSG00000189403	13	31032884	31191734	33	19	202243	0.70755	0.23961	HMGB1
ENSG00000231824	18	5145284	5197502	14	8	202243	0.70699	0.23979	C18orf42
ENSG00000213023	19	51124564	51171651	17	8	202243	0.70698	0.23979	SYT3
ENSG00000148950	11	31453948	31531192	3	2	202243	0.70683	0.23984	IMMP1L
ENSG00000007516	16	1383602	1399439	3	2	202243	0.70668	0.23988	BAIAP3
ENSG00000184672	8	85095022	85834079	49	24	202243	0.70666	0.23989	RALYL
ENSG00000168010	11	72525353	72554719	2	1	202243	0.70609	0.24007	ATG16L2
ENSG00000041515	13	109248500	109860355	153	73	202243	0.70604	0.24008	MYO16
ENSG00000184697	16	3064713	3070072	2	1	202243	0.70588	0.24013	CLDN6
ENSG00000144283	2	159313476	159539391	14	8	202243	0.70571	0.24018	PKP4
ENSG00000168275	1	234509202	234519795	1	1	202243	0.70547	0.24026	COA6
ENSG00000079931	6	132617194	132722684	12	6	202243	0.70548	0.24026	MOXD1
ENSG00000104412	8	109455830	109499145	2	1	202243	0.70526	0.24033	EMC2
ENSG00000171004	X	131760044	132095423	6	3	202243	0.7047	0.2405	HS6ST2
ENSG00000171747	19	39292311	39304004	5	2	202243	0.70455	0.24054	LGALS4
ENSG00000173705	3	33191537	33260707	19	9	202243	0.70441	0.24059	SUSD5
ENSG00000177685	11	826144	831991	3	2	202243	0.70411	0.24068	EFCAB4A
ENSG00000047648	X	11136239	11683821	14	7	202243	0.70405	0.2407	ARHGAP6
ENSG00000079313	19	1815248	1848452	2	1	202243	0.70393	0.24074	REXO1
ENSG00000204952	17	37092685	37123655	1	1	202243	0.70388	0.24075	FBXO47
ENSG00000171864	20	4702556	4709106	6	4	202243	0.70373	0.2408	PRND
ENSG00000143412	1	150954493	150968110	4	2	202243	0.70327	0.24094	ANXA9
ENSG00000090020	1	27425306	27493472	2	1	202243	0.70158	0.24147	SLC9A1
ENSG00000187140	1	63788730	63790797	1	1	202243	0.70145	0.24151	FOXD3
ENSG00000111321	12	6484211	6500733	7	4	202243	0.70141	0.24152	LTBR
ENSG00000177479	3	48956254	49023815	5	3	202243	0.7012	0.24159	ARIH2
ENSG00000163602	3	72420976	72496069	7	4	202243	0.70119	0.24159	RYBP
ENSG00000040199	16	71671738	71758604	4	2	202243	0.70112	0.24161	PHLPP2
ENSG00000160113	19	17342692	17356749	6	3	202243	0.70111	0.24162	NR2F6
ENSG00000214274	14	21152336	21167130	7	4	202243	0.70075	0.24173	ANG
ENSG00000111780	12	120876001	120897809	1	1	202243	0.70041	0.24183	AL021546.6
ENSG00000081189	5	88013975	88199922	16	7	202243	0.70032	0.24186	MEF2C
ENSG00000162129	11	72003469	72145692	8	4	202243	0.6996	0.24209	CLPB
ENSG00000119421	9	124894745	124922098	7	3	202243	0.69938	0.24216	NDUFA8
ENSG00000189320	7	135413096	135433594	1	1	202243	0.69917	0.24222	FAM180A
ENSG00000137038	9	7796490	7888380	15	8	202243	0.69885	0.24232	TMEM261
ENSG00000113583	5	133291201	133304478	1	1	202243	0.69849	0.24243	C5orf15
ENSG00000147255	X	130407480	130533677	8	4	202243	0.6984	0.24246	IGSF1
ENSG00000168066	11	64532078	64546258	1	1	202243	0.69837	0.24247	SF1
ENSG00000112964	5	42423879	42721979	22	11	202243	0.69823	0.24252	GHR
ENSG00000173546	15	75966663	76005189	5	3	202243	0.698	0.24259	CSPG4
ENSG00000251192	X	46357162	46404892	1	1	202243	0.69798	0.2426	ZNF674
ENSG00000267881	19	42212531	42265190	4	2	202243	0.69791	0.24262	CEA
ENSG00000165802	9	140342022	140353786	1	1	202243	0.69779	0.24265	NSMF
ENSG00000137727	11	110447766	110583912	9	4	202243	0.69775	0.24267	ARHGAP20
ENSG00000100867	14	24099324	24114848	2	1	202243	0.69734	0.24279	DHRS2
ENSG00000129675	X	135747706	135864247	3	2	202243	0.69718	0.24285	ARHGEF6
ENSG00000141560	17	80674559	80688204	2	1	202243	0.69694	0.24292	FN3KRP
ENSG00000185477	4	90157537	90229161	15	8	202243	0.69692	0.24293	GPRIN3
ENSG00000179709	19	56459198	56499995	13	6	202243	0.69673	0.24298	NLRP8
ENSG00000173473	3	47626762	47823596	8	4	202243	0.69643	0.24308	SMARCC1
ENSG00000009844	6	142468367	142545826	1	1	202243	0.69624	0.24314	VTA1
ENSG00000137076	9	35696945	35732392	3	2	202243	0.69624	0.24314	TLN1
ENSG00000181789	3	128968449	128996614	1	1	202243	0.69596	0.24323	COPG1
ENSG00000137166	6	41514164	41570122	9	5	202243	0.69595	0.24323	FOXP4
ENSG00000166689	11	16799842	17035990	45	22	202243	0.69586	0.24326	PLEKHA7
ENSG00000133114	13	45563687	45607746	2	1	202243	0.69579	0.24328	GPALPP1
ENSG00000204519	19	58193337	58228669	7	4	202243	0.69544	0.24339	ZNF551
ENSG00000114316	3	49315264	49378145	4	2	202243	0.69535	0.24342	USP4
ENSG00000151116	11	18551156	18610294	6	3	202243	0.69524	0.24345	UEVLD
ENSG00000174721	10	93666346	93669240	1	1	202243	0.69514	0.24348	FGFBP3
ENSG00000075223	7	80371854	80551675	23	12	202243	0.69496	0.24354	SEMA3C
ENSG00000164347	5	74017029	74063196	2	1	202243	0.6947	0.24362	GFM2
ENSG00000160094	1	33722146	33766320	2	1	202243	0.69461	0.24365	ZNF362
ENSG00000184984	15	34260921	34357291	6	3	202243	0.69455	0.24367	CHRM5
ENSG00000176753	15	40542865	40545170	2	1	202243	0.69435	0.24373	C15orf56
ENSG00000223510	17	14138990	14140179	1	1	202243	0.69353	0.24399	CDRT15
ENSG00000140025	14	90261013	90421121	21	11	202243	0.69346	0.24401	EFCAB11
ENSG00000007866	6	35441374	35464853	2	1	202243	0.69281	0.24421	TEAD3
ENSG00000242107	3	159733811	159749210	3	2	202243	0.69276	0.24423	LINC01100
ENSG00000082516	5	154266976	154317769	1	1	202243	0.69239	0.24435	GEMIN5
ENSG00000167210	18	44056935	44236996	66	28	202243	0.69237	0.24435	LOXHD1
ENSG00000084754	2	26413504	26467594	1	1	202243	0.69234	0.24436	HADHA
ENSG00000172915	13	35516424	36247159	63	26	202243	0.6922	0.2444	NBEA
ENSG00000087266	4	2794750	2842825	16	8	202243	0.69204	0.24446	SH3BP2
ENSG00000273331	3	196042953	196065244	5	2	202243	0.69176	0.24454	TM4SF19
ENSG00000100243	22	43013846	43045574	8	4	202243	0.69157	0.2446	CYB5R3
ENSG00000188803	17	11144580	11467380	81	39	202243	0.69149	0.24463	SHISA6
ENSG00000162645	1	89571815	89616139	1	1	202243	0.69113	0.24474	GBP2
ENSG00000142494	17	19398698	19482347	7	4	202243	0.6911	0.24475	SLC47A1
ENSG00000146054	5	180620924	180632293	1	1	202243	0.69106	0.24477	TRIM7
ENSG00000134201	1	110254864	110318050	20	9	202243	0.69069	0.24488	GSTM5
ENSG00000177054	11	19138646	19197969	6	3	202243	0.69047	0.24495	ZDHHC13
ENSG00000185158	17	30334891	30380523	2	1	202243	0.68959	0.24523	LRRC37B
ENSG00000196074	20	58438618	58508710	2	1	202243	0.6891	0.24538	SYCP2
ENSG00000185761	19	1505017	1513603	1	1	202243	0.68908	0.24539	ADAMTSL5
ENSG00000103502	16	29869678	29875057	1	1	202243	0.68877	0.24548	CDIPT
ENSG00000145451	4	175558065	175750465	42	19	202243	0.6887	0.2455	GLRA3
ENSG00000173894	17	77751931	77761782	6	3	202243	0.68843	0.24559	CBX2
ENSG00000011258	17	49254786	49337524	1	1	202243	0.68814	0.24568	MBTD1
ENSG00000176029	11	8941623	8954553	1	1	202243	0.68808	0.2457	C11orf16
ENSG00000180953	15	80191182	80216044	2	1	202243	0.68798	0.24573	ST20
ENSG00000112343	6	25963030	25987384	2	1	202243	0.6878	0.24579	TRIM38
ENSG00000130726	19	59055458	59062089	1	1	202243	0.68756	0.24586	TRIM28
ENSG00000177483	2	238707032	238751451	1	1	202243	0.68742	0.24591	RBM44
ENSG00000113924	3	120347020	120401418	12	6	202243	0.68717	0.24599	HGD
ENSG00000066032	2	79412357	80875905	282	131	202243	0.6871	0.24601	CTNNA2
ENSG00000204839	8	144648357	144655141	1	1	202243	0.68711	0.24601	MROH6
ENSG00000196411	7	100400187	100425121	4	2	202243	0.68703	0.24603	EPHB4
ENSG00000138814	4	101944566	102269435	33	17	202243	0.68701	0.24604	PPP3CA
ENSG00000113070	5	139712428	139726216	3	2	202243	0.68677	0.24611	HBEGF
ENSG00000155495	X	140991680	140997174	1	1	202243	0.68671	0.24613	MAGEC1
ENSG00000057149	18	61322431	61329197	1	1	202243	0.68633	0.24625	SERPINB3
ENSG00000089022	12	112279782	112334343	1	1	202243	0.68597	0.24637	MAPKAPK5
ENSG00000186367	5	129083772	129102425	1	1	202243	0.68588	0.24639	KIAA1024L
ENSG00000154864	18	10666480	11148587	137	65	202243	0.68588	0.24639	PIEZO2
ENSG00000108840	17	42154114	42201070	5	3	202243	0.68535	0.24656	HDAC5
ENSG00000214415	7	80087987	80141336	5	2	202243	0.6849	0.2467	GNAT3
ENSG00000132840	5	78365540	78385289	1	1	202243	0.68483	0.24673	BHMT2
ENSG00000167676	19	4502204	4517716	3	2	202243	0.68415	0.24694	PLIN4
ENSG00000078674	8	17780349	17885478	6	4	202243	0.68385	0.24704	PCM1
ENSG00000204310	6	32135989	32145873	1	1	202243	0.68363	0.2471	AGPAT1
ENSG00000187391	7	77646393	79082890	277	129	202243	0.68355	0.24713	MAGI2
ENSG00000268076	12	25381515	25390840	2	1	202243	0.68296	0.24732	AC087239.1
ENSG00000103365	16	23474863	23533316	1	1	202243	0.68246	0.24747	GGA2
ENSG00000105246	19	4229495	4237528	2	1	202243	0.68243	0.24748	EBI3
ENSG00000130222	9	92219928	92221470	1	1	202243	0.68233	0.24751	GADD45G
ENSG00000125534	20	62152077	62153559	1	1	202243	0.68233	0.24751	PPDPF
ENSG00000162923	1	224572845	224624735	3	1	202243	0.68197	0.24763	WDR26
ENSG00000163818	3	45864808	45957534	9	5	202243	0.68162	0.24774	LZTFL1
ENSG00000168621	5	37812779	37839788	8	4	202243	0.68147	0.24779	GDNF
ENSG00000129946	19	416583	460996	9	5	202243	0.68131	0.24784	SHC2
ENSG00000120051	10	106113522	106214848	14	8	202243	0.68128	0.24785	CCDC147
ENSG00000141294	17	45908993	45915079	2	1	202243	0.6812	0.24787	LRRC46
ENSG00000141542	17	80612849	80656604	18	8	202243	0.68093	0.24796	RAB40B
ENSG00000105737	19	42502473	42573650	3	2	202243	0.68093	0.24796	GRIK5
ENSG00000085511	6	161412759	161538417	11	5	202243	0.68053	0.24808	MAP3K4
ENSG00000171488	1	90098631	90235462	15	8	202243	0.68051	0.24809	LRRC8C
ENSG00000188372	7	76026835	76071388	4	2	202243	0.68044	0.24811	ZP3
ENSG00000254647	11	2181009	2182571	1	1	202243	0.68018	0.24819	INS
ENSG00000177076	9	19408925	19452018	9	4	202243	0.67996	0.24826	ACER2
ENSG00000134326	2	6980701	7006766	4	2	202243	0.67995	0.24827	CMPK2
ENSG00000108963	17	1933404	1946724	3	2	202243	0.67991	0.24828	DPH1
ENSG00000149380	11	73946846	74022702	1	1	202243	0.67878	0.24864	P4HA3
ENSG00000260092	16	75562430	75579326	1	1	202243	0.67875	0.24865	RP11-77K12.7
ENSG00000139910	14	26912299	27066960	2	1	202243	0.6786	0.2487	NOVA1
ENSG00000260170	15	45879549	45968512	15	8	202243	0.67848	0.24873	RP11-96O20.4
ENSG00000109814	4	39500375	39529931	4	2	202243	0.67847	0.24874	UGDH
ENSG00000121406	19	58038693	58068910	3	2	202243	0.6784	0.24876	ZNF549
ENSG00000251369	19	58046625	58071231	3	2	202243	0.6784	0.24876	ZNF550
ENSG00000163848	3	124944405	125094198	5	3	202243	0.67817	0.24883	ZNF148
ENSG00000169515	19	46913629	46916841	3	2	202243	0.67801	0.24888	CCDC8
ENSG00000042304	2	228474806	228498036	13	6	202243	0.67767	0.24899	C2orf83
ENSG00000168079	8	27727399	27850244	33	17	202243	0.67749	0.24905	SCARA5
ENSG00000116761	1	70876901	70905534	5	3	202243	0.67728	0.24911	CTH
ENSG00000217930	16	4381550	4405608	1	1	202243	0.67715	0.24916	PAM16
ENSG00000177302	17	18174742	18218321	2	1	202243	0.67699	0.24921	TOP3A
ENSG00000100968	14	24834879	24848810	2	1	202243	0.67693	0.24923	NFATC4
ENSG00000078808	1	1152288	1167411	2	1	202243	0.67683	0.24926	SDF4
ENSG00000225921	6	13615559	13632971	3	2	202243	0.67633	0.24942	NOL7
ENSG00000182568	3	18386879	18487080	14	7	202243	0.67621	0.24945	SATB1
ENSG00000188655	14	21024252	21029090	2	1	202243	0.67621	0.24945	RNASE9
ENSG00000074319	11	18489883	18548779	4	2	202243	0.67609	0.24949	TSG101
ENSG00000167311	11	3659733	3663546	1	1	202243	0.67596	0.24953	ART5
ENSG00000185052	20	19193290	19703581	62	30	202243	0.67532	0.24974	SLC24A3
ENSG00000177105	11	3848208	3862213	5	3	202243	0.67504	0.24983	RHOG
ENSG00000145284	4	83550692	83720010	33	15	202243	0.674	0.25015	SCD5
ENSG00000254087	8	56792372	56923940	24	11	202243	0.67401	0.25015	LYN
ENSG00000141497	17	4643319	4649411	5	2	202243	0.67342	0.25034	ZMYND15
ENSG00000160999	7	101928405	101962178	8	4	202243	0.6733	0.25038	SH2B2
ENSG00000114423	3	105374305	105588396	13	7	202243	0.67327	0.25039	CBLB
ENSG00000089472	X	65382391	65488709	1	1	202243	0.67328	0.25039	HEPH
ENSG00000081913	18	60382672	60647666	18	8	202243	0.67303	0.25047	PHLPP1
ENSG00000170445	5	140052758	140071609	1	1	202243	0.67298	0.25048	HARS
ENSG00000052802	4	166248775	166264312	4	2	202243	0.67286	0.25052	MSMO1
ENSG00000186407	17	72606026	72619897	4	2	202243	0.67286	0.25052	CD300E
ENSG00000104833	19	6494330	6502859	3	2	202243	0.67269	0.25057	TUBB4A
ENSG00000103485	16	29674600	29710020	7	3	202243	0.67258	0.25061	QPRT
ENSG00000118939	13	76123619	76180085	4	2	202243	0.67225	0.25071	UCHL3
ENSG00000135063	9	71939488	72007371	12	6	202243	0.67215	0.25074	FAM189A2
ENSG00000130347	6	107018903	107077373	8	3	202243	0.672	0.25079	RTN4IP1
ENSG00000171475	17	38375556	38440388	2	1	202243	0.67199	0.2508	WIPF2
ENSG00000116194	1	178818840	178840187	2	1	202243	0.67192	0.25082	ANGPTL1
ENSG00000264668	8	144329280	144358573	4	2	202243	0.67118	0.25105	ZFP41
ENSG00000169562	X	70435044	70445366	1	1	202243	0.67107	0.25109	GJB1
ENSG00000258744	14	24970800	24977894	2	1	202243	0.6705	0.25127	RP11-80A15.1
ENSG00000092009	14	24974559	24977471	2	1	202243	0.6705	0.25127	CMA1
ENSG00000159374	2	74785010	74875465	3	2	202243	0.67013	0.25139	M1AP
ENSG00000173114	7	110731062	110765510	1	1	202243	0.67007	0.25141	LRRN3
ENSG00000184575	12	64798130	64844907	3	2	202243	0.67006	0.25141	XPOT
ENSG00000077684	4	129730779	129796379	4	2	202243	0.66984	0.25148	JADE1
ENSG00000082996	3	149530495	149679926	10	6	202243	0.66936	0.25163	RNF13
ENSG00000234745	6	31321649	31324965	8	4	202243	0.66926	0.25167	HLA-B
ENSG00000149091	11	46354455	46402104	3	2	202243	0.66921	0.25168	DGKZ
ENSG00000196867	19	57050317	57068169	3	2	202243	0.66899	0.25175	ZFP28
ENSG00000088882	20	2774715	2781283	1	1	202243	0.669	0.25175	CPXM1
ENSG00000189376	8	124232196	124253638	2	1	202243	0.66861	0.25187	C8orf76
ENSG00000179292	11	66059341	66064135	1	1	202243	0.6686	0.25187	TMEM151A
ENSG00000089053	12	121746048	121837699	7	4	202243	0.66823	0.25199	ANAPC5
ENSG00000180245	4	110749150	110765760	1	1	202243	0.66819	0.25201	RRH
ENSG00000160856	1	157644111	157670647	1	1	202243	0.66799	0.25207	FCRL3
ENSG00000002549	4	17578815	17609595	1	1	202243	0.66783	0.25212	LAP3
ENSG00000204613	6	30119722	30128711	3	2	202243	0.66769	0.25217	TRIM10
ENSG00000188554	17	41322498	41363708	2	1	202243	0.66759	0.2522	NBR1
ENSG00000205002	8	117950438	117956726	1	1	202243	0.66742	0.25225	AARD
ENSG00000222005	2	47043807	47049796	1	1	202243	0.66731	0.25229	LINC01118
ENSG00000167664	19	4292229	4302428	3	2	202243	0.66715	0.25234	TMIGD2
ENSG00000178234	7	151722759	151819425	2	1	202243	0.66705	0.25237	GALNT11
ENSG00000005436	2	75879126	75938115	5	3	202243	0.66702	0.25238	GCFC2
ENSG00000151348	11	44117099	44266979	12	6	202243	0.6668	0.25245	EXT2
ENSG00000112773	6	82201156	82462491	25	12	202243	0.66631	0.25261	FAM46A
ENSG00000083099	6	90277863	90348472	13	6	202243	0.66624	0.25263	LYRM2
ENSG00000180061	19	55824169	55845416	7	4	202243	0.66577	0.25278	TMEM150B
ENSG00000162755	1	161068151	161070136	2	1	202243	0.66506	0.25301	KLHDC9
ENSG00000103126	16	337440	402673	11	5	202243	0.66482	0.25308	AXIN1
ENSG00000155846	5	149109861	149234585	29	11	202243	0.66473	0.25311	PPARGC1B
ENSG00000132017	19	14063304	14072254	2	1	202243	0.66465	0.25314	DCAF15
ENSG00000156958	15	49447853	49660066	5	3	202243	0.66435	0.25323	GALK2
ENSG00000172331	7	134331560	134364565	1	1	202243	0.66433	0.25324	BPGM
ENSG00000198026	20	44577292	44600833	2	1	202243	0.66426	0.25326	ZNF335
ENSG00000162290	3	53317447	53381654	1	1	202243	0.66414	0.2533	DCP1A
ENSG00000162878	2	42275160	42285668	1	1	202243	0.66364	0.25346	PKDCC
ENSG00000173209	2	61404553	61418338	2	1	202243	0.6635	0.2535	AHSA2
ENSG00000062194	5	56469775	56560506	2	1	202243	0.66282	0.25372	GPBP1
ENSG00000164794	8	110975874	110988076	1	1	202243	0.66279	0.25373	KCNV1
ENSG00000054118	1	36690017	36770958	3	2	202243	0.66262	0.25379	THRAP3
ENSG00000100485	14	50583847	50698276	6	3	202243	0.66245	0.25384	SOS2
ENSG00000099968	22	18111621	18213388	4	2	202243	0.66246	0.25384	BCL2L13
ENSG00000134539	12	10378657	10469850	4	2	202243	0.6624	0.25386	KLRD1
ENSG00000268470	17	76494911	76499138	5	2	202243	0.66239	0.25386	DNAH17-AS1
ENSG00000136895	9	129986544	130155939	18	9	202243	0.66203	0.25398	GARNL3
ENSG00000108405	17	3799886	3819794	5	3	202243	0.6619	0.25402	P2RX1
ENSG00000128567	7	131185021	131242976	23	12	202243	0.66183	0.25404	PODXL
ENSG00000108375	17	56429861	56494956	7	4	202243	0.66134	0.2542	RNF43
ENSG00000077063	7	117350705	117514193	19	10	202243	0.66126	0.25422	CTTNBP2
ENSG00000131351	19	17160539	17186435	3	2	202243	0.6612	0.25424	HAUS8
ENSG00000129646	17	74270130	74303761	6	3	202243	0.66114	0.25426	QRICH2
ENSG00000153820	2	228844666	229046361	31	13	202243	0.66104	0.25429	SPHKAP
ENSG00000172575	15	38780304	38857776	9	5	202243	0.66094	0.25433	RASGRP1
ENSG00000184350	11	3248928	3253616	3	2	202243	0.6608	0.25437	MRGPRE
ENSG00000081248	1	201008642	201081694	30	14	202243	0.66032	0.25452	CACNA1S
ENSG00000237651	2	61372243	61391964	1	1	202243	0.6603	0.25453	C2orf74
ENSG00000185774	4	20730239	21950422	198	88	202243	0.66021	0.25456	KCNIP4
ENSG00000179820	19	54369477	54379691	2	1	202243	0.66021	0.25456	MYADM
ENSG00000159840	7	143078173	143088204	2	1	202243	0.65987	0.25467	ZYX
ENSG00000139219	12	48366748	48398269	10	5	202243	0.65964	0.25474	COL2A1
ENSG00000155256	10	99496878	99520664	4	2	202243	0.65943	0.25481	ZFYVE27
ENSG00000077454	7	100169855	100183776	4	2	202243	0.6593	0.25485	LRCH4
ENSG00000176909	19	49215999	49222978	1	1	202243	0.65836	0.25515	MAMSTR
ENSG00000175356	11	9041071	9159661	25	12	202243	0.65811	0.25523	SCUBE2
ENSG00000186532	17	1682779	1733928	2	1	202243	0.65807	0.25525	SMYD4
ENSG00000204104	2	239229082	239309541	3	2	202243	0.65797	0.25528	TRAF3IP1
ENSG00000170322	11	129733531	129765485	1	1	202243	0.65763	0.25539	NFRKB
ENSG00000134765	18	28709199	28742819	6	4	202243	0.65753	0.25542	DSC1
ENSG00000124827	6	10873456	10882174	2	1	202243	0.65741	0.25546	GCM2
ENSG00000186487	2	1792885	2335032	92	39	202243	0.65703	0.25558	MYT1L
ENSG00000013810	4	1723227	1746898	2	1	202243	0.657	0.25559	TACC3
ENSG00000215462	13	50007495	50020554	1	1	202243	0.65676	0.25567	AL136218.1
ENSG00000127946	7	75162621	75368280	37	18	202243	0.65663	0.25571	HIP1
ENSG00000165125	7	142568956	142583507	1	1	202243	0.65644	0.25577	TRPV6
ENSG00000165410	14	35179593	35184029	1	1	202243	0.65642	0.25578	CFL2
ENSG00000221946	19	35634154	35645204	5	3	202243	0.65632	0.25581	FXYD7
ENSG00000046604	18	29078006	29128971	3	2	202243	0.65628	0.25582	DSG2
ENSG00000174243	12	49223547	49246625	4	2	202243	0.65603	0.2559	DDX23
ENSG00000141506	17	8782233	8869029	22	12	202243	0.65551	0.25607	PIK3R5
ENSG00000177508	16	54317216	54320675	1	1	202243	0.65535	0.25612	IRX3
ENSG00000006625	7	30536237	30591095	6	4	202243	0.65508	0.25621	GGCT
ENSG00000162194	11	62430287	62439727	1	1	202243	0.655	0.25623	C11orf48
ENSG00000243317	7	135347244	135378166	3	1	202243	0.65478	0.25631	C7orf73
ENSG00000069206	8	24298443	24384483	8	4	202243	0.65478	0.25631	ADAM7
ENSG00000128989	15	52839242	52862080	4	2	202243	0.65467	0.25634	ARPP19
ENSG00000204398	13	112240548	112324955	10	5	202243	0.65458	0.25637	RP11-65D24.2
ENSG00000188334	19	48471303	48495427	6	3	202243	0.65455	0.25638	BSPH1
ENSG00000130935	17	65713949	65740647	1	1	202243	0.65441	0.25642	NOL11
ENSG00000198848	16	55836763	55867249	4	2	202243	0.65423	0.25648	CES1
ENSG00000157551	21	39529128	39679279	5	3	202243	0.65385	0.2566	KCNJ15
ENSG00000153574	2	88991162	89050452	3	2	202243	0.65375	0.25664	RPIA
ENSG00000140044	14	75894419	75940814	14	7	202243	0.65369	0.25666	JDP2
ENSG00000038382	5	14143811	14532235	47	21	202243	0.6536	0.25668	TRIO
ENSG00000076864	1	21922708	21995801	33	13	202243	0.65299	0.25688	RAP1GAP
ENSG00000170852	7	32907784	32933743	2	1	202243	0.65299	0.25688	KBTBD2
ENSG00000203795	10	124670217	124672627	1	1	202243	0.65041	0.25771	FAM24A
ENSG00000099956	22	24129150	24176703	3	2	202243	0.65043	0.25771	SMARCB1
ENSG00000101204	20	61975420	62009753	21	9	202243	0.65034	0.25774	CHRNA4
ENSG00000129810	3	20202085	20227784	2	1	202243	0.65021	0.25778	SGOL1
ENSG00000163166	2	128193783	128284462	4	2	202243	0.65014	0.2578	IWS1
ENSG00000243444	9	112403068	112713755	75	32	202243	0.65008	0.25782	PALM2
ENSG00000179603	7	126078652	126893348	74	33	202243	0.64998	0.25785	GRM8
ENSG00000113391	5	92953775	93447404	19	8	202243	0.64994	0.25787	FAM172A
ENSG00000196569	6	129204342	129837714	55	26	202243	0.64926	0.25809	LAMA2
ENSG00000134864	13	101183810	101241782	1	1	202243	0.64913	0.25813	GGACT
ENSG00000113732	5	172410760	172462448	3	2	202243	0.64861	0.25829	ATP6V0E1
ENSG00000128641	2	192109911	192290115	6	3	202243	0.64838	0.25837	MYO1B
ENSG00000083635	13	45513384	45563618	1	1	202243	0.64838	0.25837	NUFIP1
ENSG00000135709	16	85061375	85127836	17	8	202243	0.64802	0.25849	KIAA0513
ENSG00000138623	15	74701630	74726808	6	3	202243	0.64798	0.2585	SEMA7A
ENSG00000059915	10	104162376	104181296	2	1	202243	0.64784	0.25854	PSD
ENSG00000176244	10	15119522	15130775	6	3	202243	0.64779	0.25856	ACBD7
ENSG00000167945	16	855443	863861	2	1	202243	0.64719	0.25875	PRR25
ENSG00000012660	6	53132196	53213947	7	4	202243	0.64665	0.25893	ELOVL5
ENSG00000177455	16	28943260	28950667	1	1	202243	0.64659	0.25895	CD19
ENSG00000051128	19	19040010	19052070	3	2	202243	0.64657	0.25896	HOMER3
ENSG00000165813	10	115880621	115933979	2	1	202243	0.64653	0.25897	C10orf118
ENSG00000177485	X	119384607	119392253	1	1	202243	0.64627	0.25905	ZBTB33
ENSG00000186510	1	16345370	16360545	2	1	202243	0.64614	0.25909	CLCNKA
ENSG00000162959	2	32090129	32236299	8	4	202243	0.64591	0.25917	MEMO1
ENSG00000118242	2	216809213	216898819	27	16	202243	0.64569	0.25924	MREG
ENSG00000268365	1	240629183	240643504	1	1	202243	0.64562	0.25926	AL646016.1
ENSG00000165810	5	180467225	180488523	2	1	202243	0.64559	0.25927	BTNL9
ENSG00000134871	13	110958159	111165374	113	53	202243	0.64555	0.25929	COL4A2
ENSG00000129221	17	6297013	6338519	22	10	202243	0.6452	0.2594	AIPL1
ENSG00000049192	5	64444563	64777747	28	13	202243	0.64512	0.25942	ADAMTS6
ENSG00000049130	12	88886570	88974628	3	2	202243	0.64515	0.25942	KITLG
ENSG00000089234	12	112079950	112123790	1	1	202243	0.64503	0.25945	BRAP
ENSG00000168765	1	110198703	110208118	1	1	202243	0.64467	0.25957	GSTM4
ENSG00000153140	5	89688078	89705603	1	1	202243	0.64464	0.25958	CETN3
ENSG00000267561	1	87458692	87634884	15	8	202243	0.64456	0.25961	RP5-1052I5.2
ENSG00000108947	17	7608520	7614696	1	1	202243	0.64456	0.25961	EFNB3
ENSG00000170903	11	105866350	105893130	2	1	202243	0.64453	0.25962	MSANTD4
ENSG00000196132	20	62783144	62873604	31	15	202243	0.64428	0.2597	MYT1
ENSG00000205795	2	10196907	10221071	11	5	202243	0.64409	0.25976	CYS1
ENSG00000240510	1	151682909	151702070	3	2	202243	0.64384	0.25984	AL589765.1
ENSG00000178796	1	151682909	151702281	3	2	202243	0.64384	0.25984	RIIAD1
ENSG00000100354	22	40440821	40731812	20	9	202243	0.64369	0.25989	TNRC6B
ENSG00000136810	9	113006091	113018920	9	5	202243	0.64302	0.2601	TXN
ENSG00000197969	9	79792269	80036457	13	6	202243	0.64276	0.26019	VPS13A
ENSG00000139687	13	48877887	49056122	5	3	202243	0.64269	0.26021	RB1
ENSG00000156831	8	126103921	126379362	27	14	202243	0.64265	0.26022	NSMCE2
ENSG00000183597	22	20004537	20053449	7	4	202243	0.64233	0.26033	TANGO2
ENSG00000119723	14	74416629	74430373	1	1	202243	0.64163	0.26056	COQ6
ENSG00000060566	19	4153598	4173051	2	1	202243	0.64147	0.26061	CREB3L3
ENSG00000154920	17	48450581	48458844	1	1	202243	0.64067	0.26087	EME1
ENSG00000108829	17	48452420	48474914	1	1	202243	0.64067	0.26087	LRRC59
ENSG00000216937	10	32735068	32863492	4	2	202243	0.64056	0.2609	CCDC7
ENSG00000070413	22	19023795	19109967	2	1	202243	0.64051	0.26092	DGCR2
ENSG00000197646	9	5510545	5571282	16	8	202243	0.64041	0.26095	PDCD1LG2
ENSG00000173406	1	57460451	59012406	245	119	202243	0.64002	0.26108	DAB1
ENSG00000101138	20	54967427	54979518	1	1	202243	0.63983	0.26114	CSTF1
ENSG00000213967	19	24097678	24127961	1	1	202243	0.63967	0.26119	ZNF726
ENSG00000177992	9	90497741	90503814	1	1	202243	0.63947	0.26126	SPATA31E1
ENSG00000175764	9	124584207	124855885	39	18	202243	0.63948	0.26126	TTLL11
ENSG00000158019	2	28112808	28561768	34	15	202243	0.63939	0.26128	BRE
ENSG00000135631	2	73300510	73383849	6	3	202243	0.63924	0.26133	RAB11FIP5
ENSG00000142856	1	63906441	64059392	9	5	202243	0.63901	0.26141	ITGB3BP
ENSG00000163683	4	39547950	39640710	9	5	202243	0.6389	0.26145	SMIM14
ENSG00000090054	9	94794281	94877666	9	5	202243	0.63884	0.26146	SPTLC1
ENSG00000115353	2	75273590	75426826	31	16	202243	0.63882	0.26147	TACR1
ENSG00000121898	10	125465723	125699783	82	40	202243	0.63841	0.2616	CPXM2
ENSG00000174780	4	57333081	57369839	3	2	202243	0.63834	0.26163	SRP72
ENSG00000163866	1	35178338	35325417	49	25	202243	0.63822	0.26167	SMIM12
ENSG00000169282	3	155755490	156256545	58	30	202243	0.63817	0.26168	KCNAB1
ENSG00000000005	X	99839799	99854882	3	2	202243	0.63803	0.26173	TNMD
ENSG00000147601	8	73921099	73960357	2	1	202243	0.63749	0.2619	TERF1
ENSG00000100425	22	50166931	50221160	4	2	202243	0.6374	0.26193	BRD1
ENSG00000188095	15	90303822	90321982	1	1	202243	0.6373	0.26197	MESP2
ENSG00000185046	12	99120235	100378432	171	86	202243	0.63697	0.26207	ANKS1B
ENSG00000095739	10	28966271	28971868	3	2	202243	0.63696	0.26208	BAMBI
ENSG00000112406	6	139456249	139501939	2	1	202243	0.63679	0.26213	HECA
ENSG00000151575	15	56536207	56738195	7	4	202243	0.63651	0.26222	TEX9
ENSG00000181894	19	58637619	58666477	7	3	202243	0.63643	0.26225	ZNF329
ENSG00000100221	22	39081548	39097561	1	1	202243	0.63641	0.26225	JOSD1
ENSG00000140479	15	101840818	102065405	114	56	202243	0.6358	0.26245	PCSK6
ENSG00000185940	11	1651033	1652160	2	1	202243	0.63578	0.26246	KRTAP5-5
ENSG00000136938	9	100745643	100778225	3	2	202243	0.6354	0.26258	ANP32B
ENSG00000172551	12	55224303	55252177	5	3	202243	0.63514	0.26267	MUCL1
ENSG00000178053	3	158288952	158325041	3	2	202243	0.63509	0.26269	MLF1
ENSG00000014216	11	64948037	64979477	5	3	202243	0.63509	0.26269	CAPN1
ENSG00000198150	17	8261731	8263538	1	1	202243	0.63508	0.26269	AC135178.1
ENSG00000100347	22	44351301	44406411	17	9	202243	0.63509	0.26269	SAMM50
ENSG00000168427	2	239047363	239061588	6	3	202243	0.63484	0.26277	KLHL30
ENSG00000082126	2	202509593	202563417	21	10	202243	0.63478	0.26279	MPP4
ENSG00000160058	1	32830704	32860332	1	1	202243	0.6344	0.26291	BSDC1
ENSG00000137815	15	41700606	41775761	4	2	202243	0.63396	0.26305	RTF1
ENSG00000101558	18	9913999	9960018	9	5	202243	0.63389	0.26308	VAPA
ENSG00000168264	1	234740015	234745271	1	1	202243	0.6338	0.2631	IRF2BP2
ENSG00000111203	12	2921788	2968957	5	3	202243	0.6335	0.2632	ITFG2
ENSG00000167414	19	47137333	47137942	1	1	202243	0.63339	0.26324	GNG8
ENSG00000170915	6	52226219	52272575	19	9	202243	0.63324	0.26329	PAQR8
ENSG00000148396	9	139334549	139372141	1	1	202243	0.63323	0.26329	SEC16A
ENSG00000152953	4	5053169	5502725	83	42	202243	0.63307	0.26335	STK32B
ENSG00000107104	9	470291	746105	48	21	202243	0.63257	0.26351	KANK1
ENSG00000145194	3	183967438	184010819	8	5	202243	0.63252	0.26352	ECE2
ENSG00000160321	19	22115760	22193751	1	1	202243	0.63234	0.26358	ZNF208
ENSG00000070669	7	97481430	97501854	3	2	202243	0.63204	0.26368	ASNS
ENSG00000151360	2	3705785	3750261	11	5	202243	0.63175	0.26377	ALLC
ENSG00000214530	11	72465774	72504726	7	3	202243	0.63178	0.26377	STARD10
ENSG00000117481	1	46805849	46830824	2	1	202243	0.63161	0.26382	NSUN4
ENSG00000119844	2	64751465	64820139	4	2	202243	0.63161	0.26382	AFTPH
ENSG00000172349	15	81451916	81605104	19	9	202243	0.6316	0.26383	IL16
ENSG00000161654	17	42112003	42144987	2	1	202243	0.63153	0.26385	LSM12
ENSG00000131165	16	89710839	89724253	1	1	202243	0.63127	0.26393	CHMP1A
ENSG00000241962	2	99757948	99939204	8	4	202243	0.63119	0.26396	C2orf15
ENSG00000168412	4	187454809	187476721	5	2	202243	0.63115	0.26397	MTNR1A
ENSG00000169403	1	28473677	28520447	3	2	202243	0.63092	0.26405	PTAFR
ENSG00000185359	17	79650356	79670168	2	1	202243	0.63089	0.26406	HGS
ENSG00000111344	12	113536624	113574044	6	3	202243	0.63086	0.26407	RASAL1
ENSG00000140093	14	94749650	94759608	1	1	202243	0.63034	0.26424	SERPINA10
ENSG00000185900	8	42948658	42978577	1	1	202243	0.63027	0.26426	POMK
ENSG00000196408	16	2028918	2034193	1	1	202243	0.62981	0.26441	NOXO1
ENSG00000269205	16	2031633	2032918	1	1	202243	0.62981	0.26441	AC005606.1
ENSG00000112659	6	43149913	43192325	4	2	202243	0.62935	0.26456	CUL9
ENSG00000116106	2	222282747	222438922	30	12	202243	0.62926	0.26459	EPHA4
ENSG00000130818	19	9638667	9649303	1	1	202243	0.62927	0.26459	ZNF426
ENSG00000065485	3	122785909	122944074	28	16	202243	0.62897	0.26468	PDIA5
ENSG00000100348	22	36863083	36878077	3	1	202243	0.62815	0.26495	TXN2
ENSG00000103248	16	86563782	86588841	5	3	202243	0.628	0.265	MTHFSD
ENSG00000128791	18	9334765	9402418	10	5	202243	0.62771	0.2651	TWSG1
ENSG00000163714	3	142683339	142779567	10	5	202243	0.62747	0.26518	U2SURP
ENSG00000135686	16	84682131	84701292	11	6	202243	0.62704	0.26532	KLHL36
ENSG00000118515	6	134490384	134639250	34	16	202243	0.62693	0.26535	SGK1
ENSG00000182463	20	51588946	52111869	121	64	202243	0.62666	0.26544	TSHZ2
ENSG00000160799	3	46963216	47023500	2	1	202243	0.62653	0.26548	CCDC12
ENSG00000187024	9	130455257	130487152	3	2	202243	0.62625	0.26558	PTRH1
ENSG00000136872	9	104182860	104198105	3	2	202243	0.62598	0.26566	ALDOB
ENSG00000099985	22	30658818	30662829	1	1	202243	0.62592	0.26568	OSM
ENSG00000180901	17	73028670	73061984	2	1	202243	0.62542	0.26585	KCTD2
ENSG00000166401	18	61637159	61672278	13	7	202243	0.62532	0.26588	SERPINB8
ENSG00000169139	8	48920960	48977268	6	3	202243	0.62523	0.26591	UBE2V2
ENSG00000136014	12	95910336	95945266	9	5	202243	0.62523	0.26591	USP44
ENSG00000115884	2	20400558	20425194	6	3	202243	0.62516	0.26593	SDC1
ENSG00000135945	2	100016938	100106497	1	1	202243	0.62498	0.26599	REV1
ENSG00000173452	7	19758933	19813221	4	2	202243	0.62478	0.26606	TMEM196
ENSG00000153012	4	25000469	25032501	14	6	202243	0.62455	0.26613	LGI2
ENSG00000188162	11	17568920	17668697	21	9	202243	0.62453	0.26614	OTOG
ENSG00000179981	18	72922710	73001905	16	8	202243	0.62451	0.26615	TSHZ1
ENSG00000268387	1	161190160	161192296	2	1	202243	0.62434	0.2662	AL590714.1
ENSG00000173208	12	39943835	40013553	7	4	202243	0.62327	0.26655	ABCD2
ENSG00000050165	11	11984653	12031316	22	11	202243	0.62312	0.2666	DKK3
ENSG00000106123	7	142552792	142568847	3	2	202243	0.62302	0.26664	EPHB6
ENSG00000112319	6	133561736	133853258	42	17	202243	0.62293	0.26667	EYA4
ENSG00000169836	4	104507188	104640973	14	8	202243	0.62289	0.26668	TACR3
ENSG00000138600	15	50999506	51058005	4	2	202243	0.62269	0.26674	SPPL2A
ENSG00000110900	12	31079362	31149534	32	13	202243	0.62259	0.26678	TSPAN11
ENSG00000161509	17	72838162	72857627	1	1	202243	0.62254	0.26679	GRIN2C
ENSG00000101812	X	103268269	103297021	1	1	202243	0.62248	0.26681	H2BFM
ENSG00000206384	3	130279178	130396999	6	3	202243	0.62168	0.26707	COL6A6
ENSG00000100003	22	30792846	30821305	3	2	202243	0.62166	0.26708	SEC14L2
ENSG00000145996	6	20534688	21232635	99	37	202243	0.62104	0.26729	CDKAL1
ENSG00000093217	3	38388251	38462839	11	5	202243	0.62069	0.2674	XYLB
ENSG00000168916	5	123972608	124084500	28	12	202243	0.62066	0.26741	ZNF608
ENSG00000078399	7	27202054	27210117	4	2	202243	0.62066	0.26741	HOXA9
ENSG00000079974	22	51205929	51222091	1	1	202243	0.62047	0.26748	RABL2B
ENSG00000198270	12	112369086	112450970	1	1	202243	0.62034	0.26752	TMEM116
ENSG00000144674	3	37284668	37408242	7	4	202243	0.62022	0.26756	GOLGA4
ENSG00000268818	22	36023040	36031181	1	1	202243	0.62013	0.26759	AL049747.1
ENSG00000135655	12	62654119	62811211	8	4	202243	0.61993	0.26765	USP15
ENSG00000117010	1	40997233	41013841	1	1	202243	0.61963	0.26775	ZNF684
ENSG00000171552	20	30252255	30311792	1	1	202243	0.61934	0.26785	BCL2L1
ENSG00000104332	8	41119481	41167016	11	6	202243	0.61871	0.26805	SFRP1
ENSG00000186190	20	31643230	31661434	3	2	202243	0.61872	0.26805	BPIFB3
ENSG00000160185	21	43824008	43867791	16	7	202243	0.61841	0.26815	UBASH3A
ENSG00000162444	1	10057264	10076078	1	1	202243	0.61745	0.26847	RBP7
ENSG00000156886	16	31404633	31437826	3	2	202243	0.61737	0.2685	ITGAD
ENSG00000110324	11	117857063	117872196	2	1	202243	0.61723	0.26854	IL10RA
ENSG00000152520	13	28712643	28869475	4	2	202243	0.61725	0.26854	PAN3
ENSG00000153446	16	5094123	5116111	8	4	202243	0.61715	0.26857	C16orf89
ENSG00000196937	7	120988905	121036418	4	2	202243	0.61655	0.26877	FAM3C
ENSG00000203485	14	105155943	105185942	8	3	202243	0.61622	0.26887	INF2
ENSG00000164530	6	36922209	36932613	1	1	202243	0.61579	0.26902	PI16
ENSG00000179846	19	45653008	45663408	2	1	202243	0.61578	0.26902	NKPD1
ENSG00000011332	19	38701646	38720354	10	5	202243	0.61513	0.26923	DPF1
ENSG00000144847	3	118619404	118864915	17	8	202243	0.61507	0.26925	IGSF11
ENSG00000176641	18	59475296	59561480	12	6	202243	0.61454	0.26943	RNF152
ENSG00000126259	19	36346763	36358011	1	1	202243	0.6141	0.26957	KIRREL2
ENSG00000079335	1	100810584	100985833	8	4	202243	0.61382	0.26967	CDC14A
ENSG00000179604	17	71279763	71308314	10	5	202243	0.6136	0.26974	CDC42EP4
ENSG00000151611	4	146539415	146581187	3	2	202243	0.6135	0.26977	MMAA
ENSG00000117245	1	20990507	21044510	30	14	202243	0.61347	0.26978	KIF17
ENSG00000197364	1	153409534	153412425	1	1	202243	0.61314	0.26989	S100A7L2
ENSG00000137502	11	82684175	82782965	5	3	202243	0.61301	0.26994	RAB30
ENSG00000155511	5	152869175	153193429	39	21	202243	0.61288	0.26998	GRIA1
ENSG00000163958	3	195924320	195938308	8	4	202243	0.61237	0.27015	ZDHHC19
ENSG00000189171	1	153591263	153606568	2	1	202243	0.61206	0.27025	S100A13
ENSG00000160678	1	153600402	153604513	2	1	202243	0.61206	0.27025	S100A1
ENSG00000163251	2	208627310	208634287	1	1	202243	0.61191	0.2703	FZD5
ENSG00000236279	7	139208602	139229730	1	1	202243	0.61181	0.27033	CLEC2L
ENSG00000097021	1	6324329	6454451	6	3	202243	0.61176	0.27035	ACOT7
ENSG00000164548	7	23544399	23571660	4	2	202243	0.61123	0.27052	TRA2A
ENSG00000237289	15	43885252	43897099	1	1	202243	0.61125	0.27052	CKMT1B
ENSG00000123154	19	12777614	12786646	1	1	202243	0.61105	0.27058	WDR83
ENSG00000242265	7	94285637	94299007	1	1	202243	0.61051	0.27076	PEG10
ENSG00000165868	10	118430703	118502085	13	6	202243	0.61048	0.27077	HSPA12A
ENSG00000185324	16	89747145	89762772	5	3	202243	0.61039	0.2708	CDK10
ENSG00000197816	9	100000765	100140806	10	6	202243	0.61026	0.27084	CCDC180
ENSG00000136689	2	113864791	113891593	7	3	202243	0.60997	0.27094	IL1RN
ENSG00000137270	6	52991762	53013627	2	1	202243	0.60976	0.27101	GCM1
ENSG00000177042	11	695428	705028	6	3	202243	0.60973	0.27102	TMEM80
ENSG00000116990	1	40361098	40367928	2	1	202243	0.60938	0.27114	MYCL
ENSG00000120280	X	30576941	30595961	3	2	202243	0.60906	0.27124	CXorf21
ENSG00000163728	3	180319918	180335616	1	1	202243	0.60897	0.27127	TTC14
ENSG00000104381	8	75233365	75401107	20	10	202243	0.60872	0.27135	GDAP1
ENSG00000160396	19	40885178	40896094	4	2	202243	0.60869	0.27137	HIPK4
ENSG00000113211	5	140529683	140532868	1	1	202243	0.60865	0.27138	PCDHB6
ENSG00000261701	16	72088522	72111145	2	1	202243	0.60818	0.27153	HPR
ENSG00000102893	16	47495034	47735434	10	6	202243	0.60815	0.27154	PHKB
ENSG00000122642	7	32997017	33046543	7	4	202243	0.60804	0.27158	FKBP9
ENSG00000218336	4	183065140	183724177	204	100	202243	0.60798	0.2716	TENM3
ENSG00000143498	1	222731244	222763275	4	2	202243	0.60775	0.27168	TAF1A
ENSG00000000419	20	49551404	49575092	1	1	202243	0.6067	0.27202	DPM1
ENSG00000157107	5	72251808	72386349	8	5	202243	0.60668	0.27203	FCHO2
ENSG00000122970	12	110562140	110656602	4	2	202243	0.60665	0.27204	IFT81
ENSG00000171861	17	685513	695749	1	1	202243	0.60661	0.27205	RNMTL1
ENSG00000198756	1	183898796	184006863	21	12	202243	0.60647	0.2721	COLGALT2
ENSG00000130558	9	137967268	138013025	22	11	202243	0.60623	0.27218	OLFM1
ENSG00000147573	8	67039131	67087720	1	1	202243	0.60622	0.27219	TRIM55
ENSG00000205300	20	4050799	4055812	5	2	202243	0.60611	0.27222	RP11-352D3.2
ENSG00000164440	6	139561198	139613276	7	4	202243	0.60595	0.27227	TXLNB
ENSG00000197714	19	57791419	57804937	4	2	202243	0.60595	0.27228	ZNF460
ENSG00000056661	17	36890150	36906070	7	4	202243	0.60584	0.27231	PCGF2
ENSG00000131747	17	38544768	38574202	1	1	202243	0.60574	0.27234	TOP2A
ENSG00000204962	5	140220907	140391929	9	5	202243	0.60557	0.2724	PCDHA8
ENSG00000204961	5	140227048	140391929	9	5	202243	0.60557	0.2724	PCDHA9
ENSG00000250120	5	140235595	140391929	9	5	202243	0.60557	0.2724	PCDHA10
ENSG00000249158	5	140248689	140391929	9	5	202243	0.60557	0.2724	PCDHA11
ENSG00000251664	5	140255058	140391929	9	5	202243	0.60557	0.2724	PCDHA12
ENSG00000239389	5	140261793	140391929	9	5	202243	0.60557	0.2724	PCDHA13
ENSG00000249481	6	44310397	44344904	1	1	202243	0.6053	0.27249	SPATS1
ENSG00000147655	8	108911544	109095913	18	9	202243	0.60499	0.27259	RSPO2
ENSG00000100592	14	59655364	59838123	23	10	202243	0.60472	0.27268	DAAM1
ENSG00000237440	19	20718631	20748615	4	2	202243	0.60443	0.27278	ZNF737
ENSG00000171451	18	65173819	65184217	2	1	202243	0.60396	0.27294	DSEL
ENSG00000183765	22	29083731	29138410	3	2	202243	0.60386	0.27297	CHEK2
ENSG00000109066	17	72772622	72835918	8	5	202243	0.60377	0.273	TMEM104
ENSG00000158477	1	158223927	158228059	1	1	202243	0.60363	0.27304	CD1A
ENSG00000105409	19	42470734	42501649	2	1	202243	0.60346	0.2731	ATP1A3
ENSG00000143756	1	224301789	224349749	4	2	202243	0.60335	0.27314	FBXO28
ENSG00000183323	5	68576002	68628636	3	1	202243	0.60296	0.27327	CCDC125
ENSG00000184845	5	174867042	174871211	1	1	202243	0.60281	0.27332	DRD1
ENSG00000110696	11	16634679	16778428	6	3	202243	0.60275	0.27334	C11orf58
ENSG00000138472	3	108626639	108672742	10	5	202243	0.60268	0.27336	GUCA1C
ENSG00000220008	19	2289774	2308156	4	2	202243	0.60178	0.27366	LINGO3
ENSG00000185252	22	20748405	20762745	2	1	202243	0.60135	0.2738	ZNF74
ENSG00000162344	11	69513000	69519410	1	1	202243	0.60114	0.27387	FGF19
ENSG00000213889	19	45992035	46005768	2	1	202243	0.60083	0.27398	PPM1N
ENSG00000103363	16	2821415	2827298	2	1	202243	0.60074	0.27401	TCEB2
ENSG00000184226	13	66876967	67804468	109	50	202243	0.60048	0.27409	PCDH9
ENSG00000111058	12	81331594	81650533	28	12	202243	0.60036	0.27413	ACSS3
ENSG00000184056	15	91541646	91565833	6	2	202243	0.60011	0.27422	VPS33B
ENSG00000105607	19	13001840	13025021	1	1	202243	0.59979	0.27432	GCDH
ENSG00000150510	13	51796503	51858377	30	11	202243	0.59938	0.27446	FAM124A
ENSG00000136444	17	48556161	48563336	1	1	202243	0.59936	0.27447	RSAD1
ENSG00000119535	1	36931644	36948879	1	1	202243	0.59917	0.27453	CSF3R
ENSG00000163874	1	37940153	37949980	2	1	202243	0.59912	0.27455	ZC3H12A
ENSG00000104960	19	50353992	50364001	4	2	202243	0.59854	0.27474	PTOV1
ENSG00000198796	18	56148479	56296189	50	21	202243	0.59816	0.27487	ALPK2
ENSG00000100994	20	25228705	25278650	7	4	202243	0.5979	0.27495	PYGB
ENSG00000196227	20	58508819	58523735	1	1	202243	0.59726	0.27517	FAM217B
ENSG00000163964	3	196366646	196462878	44	24	202243	0.59662	0.27538	PIGX
ENSG00000112246	6	100832891	100912805	8	5	202243	0.59638	0.27546	SIM1
ENSG00000170743	11	7260009	7490273	62	30	202243	0.59632	0.27548	SYT9
ENSG00000153707	9	8314246	10612723	604	235	202243	0.596	0.27559	PTPRD
ENSG00000091483	1	241660903	241683061	1	1	202243	0.59487	0.27597	FH
ENSG00000175390	11	7991798	8023409	11	5	202243	0.59467	0.27603	EIF3F
ENSG00000164542	7	36363830	36429734	3	2	202243	0.59404	0.27624	KIAA0895
ENSG00000158023	12	122355768	122441833	3	2	202243	0.5937	0.27636	WDR66
ENSG00000174792	4	76481258	76491095	4	2	202243	0.59325	0.27651	C4orf26
ENSG00000262874	19	51891543	51893828	1	1	202243	0.59264	0.27671	C19orf84
ENSG00000142784	1	27561007	27635110	4	2	202243	0.59239	0.27679	WDTC1
ENSG00000089847	19	4183351	4224811	7	3	202243	0.59226	0.27684	ANKRD24
ENSG00000164049	3	48413709	48442666	1	1	202243	0.5919	0.27696	FBXW12
ENSG00000023734	12	16035325	16056412	2	1	202243	0.59184	0.27698	STRAP
ENSG00000167244	11	2150342	2170833	6	3	202243	0.59157	0.27707	IGF2
ENSG00000112139	6	37600284	37667082	27	12	202243	0.59129	0.27716	MDGA1
ENSG00000203760	6	126661320	126670021	1	1	202243	0.59116	0.27721	CENPW
ENSG00000168679	1	110905470	110933704	1	1	202243	0.59113	0.27722	SLC16A4
ENSG00000019169	2	119699742	119752236	10	5	202243	0.58974	0.27768	MARCO
ENSG00000141622	18	43906772	44043103	39	20	202243	0.58969	0.2777	RNF165
ENSG00000104537	8	124693034	124749647	20	8	202243	0.58918	0.27787	ANXA13
ENSG00000172927	11	69061605	69182494	17	8	202243	0.58892	0.27796	MYEOV
ENSG00000177084	12	133200348	133263951	1	1	202243	0.58868	0.27804	POLE
ENSG00000221986	1	109834987	109849663	5	3	202243	0.58843	0.27812	MYBPHL
ENSG00000162373	1	49193195	49242641	6	3	202243	0.58815	0.27822	BEND5
ENSG00000149115	11	57067112	57092426	2	1	202243	0.58814	0.27822	TNKS1BP1
ENSG00000125378	14	54416454	54425479	2	1	202243	0.58789	0.2783	BMP4
ENSG00000010322	3	52489134	52527087	3	2	202243	0.5876	0.2784	NISCH
ENSG00000198586	2	171847333	172087824	14	8	202243	0.58755	0.27842	TLK1
ENSG00000134698	1	36273773	36323491	1	1	202243	0.58739	0.27847	AGO4
ENSG00000115419	2	191745553	191830278	2	1	202243	0.58712	0.27856	GLS
ENSG00000198382	11	75526212	75854239	20	11	202243	0.58701	0.2786	UVRAG
ENSG00000141027	17	15932471	16121499	3	2	202243	0.58701	0.2786	NCOR1
ENSG00000119927	10	113909624	113975135	10	6	202243	0.58643	0.27879	GPAM
ENSG00000118922	13	74260226	74708394	101	53	202243	0.58603	0.27893	KLF12
ENSG00000268885	5	667759	668839	1	1	202243	0.58553	0.27909	AC026740.1
ENSG00000154710	7	66147151	66276451	6	3	202243	0.58402	0.2796	RABGEF1
ENSG00000119638	14	75548822	75594047	3	2	202243	0.58387	0.27965	NEK9
ENSG00000185303	10	81315608	81320153	1	1	202243	0.5838	0.27968	SFTPA2
ENSG00000119608	14	75319736	75330537	1	1	202243	0.58364	0.27973	PROX2
ENSG00000090512	3	186353758	186370930	2	1	202243	0.5831	0.27991	FETUB
ENSG00000164880	7	1509913	1545489	2	1	202243	0.58305	0.27993	INTS1
ENSG00000198003	19	11531272	11546603	3	2	202243	0.58263	0.28007	CCDC151
ENSG00000164694	6	159590429	159693141	8	5	202243	0.58232	0.28017	FNDC1
ENSG00000106462	7	148504475	148581413	7	4	202243	0.58224	0.2802	EZH2
ENSG00000135916	2	231729354	231743963	9	4	202243	0.58222	0.28021	ITM2C
ENSG00000147403	X	153618315	153637504	1	1	202243	0.58206	0.28026	RPL10
ENSG00000013563	X	153629579	153640449	1	1	202243	0.58206	0.28026	DNASE1L1
ENSG00000039123	5	54603588	54721409	2	1	202243	0.58172	0.28038	SKIV2L2
ENSG00000139719	12	122714111	122751068	5	3	202243	0.58171	0.28038	VPS33A
ENSG00000119632	14	94594116	94596590	2	1	202243	0.58131	0.28051	IFI27L2
ENSG00000149716	11	69467844	69490184	3	2	202243	0.58102	0.28061	ORAOV1
ENSG00000170484	12	52959566	52967609	8	4	202243	0.58102	0.28061	KRT74
ENSG00000241127	7	39605975	39649919	6	3	202243	0.58069	0.28073	YAE1D1
ENSG00000258941	14	39703106	39820397	7	4	202243	0.5803	0.28086	RP11-407N17.3
ENSG00000147036	X	37430822	37543716	2	1	202243	0.57998	0.28097	LANCL3
ENSG00000134769	18	32073254	32471808	25	13	202243	0.57987	0.281	DTNA
ENSG00000177885	17	73314157	73401790	4	2	202243	0.57978	0.28103	GRB2
ENSG00000152689	2	33661391	33789817	47	24	202243	0.57975	0.28104	RASGRP3
ENSG00000159176	1	201452658	201478584	8	4	202243	0.57936	0.28117	CSRP1
ENSG00000240403	19	55361898	55378662	1	1	202243	0.57884	0.28135	KIR3DL2
ENSG00000162572	1	1215816	1227409	2	1	202243	0.57879	0.28136	SCNN1D
ENSG00000272921	12	4714110	4771809	6	3	202243	0.57878	0.28137	RP11-500M8.7
ENSG00000039523	16	67552321	67580691	2	1	202243	0.57874	0.28138	FAM65A
ENSG00000115738	2	8818975	8824583	1	1	202243	0.5787	0.2814	ID2
ENSG00000128408	22	45809572	45828376	2	1	202243	0.57858	0.28144	RIBC2
ENSG00000130173	19	11348178	11352619	1	1	202243	0.57829	0.28154	C19orf80
ENSG00000002726	7	150521715	150558592	7	3	202243	0.57825	0.28155	AOC1
ENSG00000158859	1	161154098	161168846	2	1	202243	0.57814	0.28158	ADAMTS4
ENSG00000167633	19	55235969	55378448	3	2	202243	0.57813	0.28159	KIR3DL1
ENSG00000113262	5	178405328	178423207	8	4	202243	0.57805	0.28161	GRM6
ENSG00000113916	3	187439165	187463515	5	3	202243	0.57802	0.28163	BCL6
ENSG00000053254	14	89591215	90085493	109	58	202243	0.57787	0.28167	FOXN3
ENSG00000144229	2	137523115	138435287	97	39	202243	0.57785	0.28168	THSD7B
ENSG00000108344	17	38137050	38154213	3	2	202243	0.57757	0.28178	PSMD3
ENSG00000258231	12	58937907	59206842	27	16	202243	0.57746	0.28181	RP11-362K2.2
ENSG00000073803	3	185000729	185206885	19	8	202243	0.57741	0.28183	MAP3K13
ENSG00000114166	3	20081515	20195896	26	11	202243	0.57708	0.28194	KAT2B
ENSG00000114861	3	71003844	71633140	108	50	202243	0.57709	0.28194	FOXP1
ENSG00000135473	12	56710007	56727837	1	1	202243	0.57704	0.28196	PAN2
ENSG00000127995	7	94138531	94186331	2	1	202243	0.57696	0.28198	CASD1
ENSG00000088833	20	1422807	1454487	4	2	202243	0.57697	0.28198	NSFL1C
ENSG00000170266	3	33038100	33138722	18	8	202243	0.5769	0.282	GLB1
ENSG00000144191	2	98962618	99015064	17	9	202243	0.57671	0.28207	CNGA3
ENSG00000204252	6	32971955	32977389	3	2	202243	0.57633	0.2822	HLA-DOA
ENSG00000138675	4	81187753	81257834	5	3	202243	0.57618	0.28225	FGF5
ENSG00000181830	11	45825623	45834566	4	2	202243	0.57609	0.28228	SLC35C1
ENSG00000097096	1	85622556	85666729	5	3	202243	0.5759	0.28234	SYDE2
ENSG00000169372	12	94071151	94288616	46	21	202243	0.57585	0.28236	CRADD
ENSG00000137075	9	36336393	36487545	10	5	202243	0.5758	0.28237	RNF38
ENSG00000131591	1	1017198	1051741	3	2	202243	0.57577	0.28238	C1orf159
ENSG00000185345	6	161768452	163148803	245	125	202243	0.57546	0.28249	PARK2
ENSG00000104880	19	7459999	7537363	8	4	202243	0.57524	0.28257	ARHGEF18
ENSG00000177301	1	111136202	111174096	6	3	202243	0.5751	0.28261	KCNA2
ENSG00000177663	22	17565844	17596583	19	9	202243	0.575	0.28265	IL17RA
ENSG00000127955	7	79763271	79848718	13	6	202243	0.57484	0.2827	GNAI1
ENSG00000134258	1	117686209	117753556	15	7	202243	0.57481	0.28271	VTCN1
ENSG00000042445	2	85569211	85581743	1	1	202243	0.5744	0.28285	RETSAT
ENSG00000183530	22	32072242	32146126	2	1	202243	0.57426	0.28289	PRR14L
ENSG00000104081	15	40380091	40401093	8	4	202243	0.57422	0.28291	BMF
ENSG00000028116	2	58134786	58387055	10	6	202243	0.57412	0.28294	VRK2
ENSG00000170209	11	113258513	113271140	2	1	202243	0.57402	0.28298	ANKK1
ENSG00000256771	19	19976695	20005483	1	1	202243	0.57385	0.28304	ZNF253
ENSG00000251283	4	157555646	157563606	1	1	202243	0.57382	0.28305	RP11-171N4.2
ENSG00000157703	7	138279030	138386097	25	14	202243	0.57375	0.28307	SVOPL
ENSG00000083937	3	87276421	87304698	3	2	202243	0.57372	0.28308	CHMP2B
ENSG00000073169	22	50639408	50656045	2	1	202243	0.5737	0.28308	SELO
ENSG00000169071	9	94325373	94712444	61	28	202243	0.57347	0.28316	ROR2
ENSG00000135362	11	36317838	36486754	44	21	202243	0.57338	0.28319	PRR5L
ENSG00000134308	2	9724101	9771143	5	3	202243	0.57334	0.28321	YWHAQ
ENSG00000125144	16	56700643	56701977	1	1	202243	0.57319	0.28326	MT1G
ENSG00000112787	12	133066137	133161774	13	7	202243	0.57301	0.28332	FBRSL1
ENSG00000164162	4	145888264	146019693	5	2	202243	0.57294	0.28334	ANAPC10
ENSG00000151718	4	184020446	184241930	25	11	202243	0.57277	0.2834	WWC2
ENSG00000186448	3	44626380	44689963	3	2	202243	0.57271	0.28342	ZNF197
ENSG00000142173	21	47518011	47552763	4	2	202243	0.57251	0.28349	COL6A2
ENSG00000133131	X	106057101	106243474	6	3	202243	0.57214	0.28361	MORC4
ENSG00000081721	1	161719548	161727028	2	1	202243	0.57211	0.28363	DUSP12
ENSG00000123992	2	220238268	220264744	2	1	202243	0.57197	0.28367	DNPEP
ENSG00000049541	7	73645829	73668774	2	1	202243	0.57073	0.28409	RFC2
ENSG00000186529	19	15751707	15773635	4	2	202243	0.57058	0.28414	CYP4F3
ENSG00000141469	18	43304092	43332485	3	2	202243	0.57017	0.28428	SLC14A1
ENSG00000109205	4	71062213	71070293	1	1	202243	0.57014	0.28429	ODAM
ENSG00000130921	12	123717463	123742506	1	1	202243	0.57012	0.2843	C12orf65
ENSG00000264813	17	61562184	61599209	3	2	202243	0.57005	0.28432	ACE
ENSG00000163975	3	196715492	196756687	13	7	202243	0.56989	0.28438	MFI2
ENSG00000004139	17	26691378	26728065	3	2	202243	0.56974	0.28443	SARM1
ENSG00000196758	2	240499995	240507788	3	2	202243	0.56928	0.28458	AC079612.1
ENSG00000100614	14	60712470	60765805	3	2	202243	0.56894	0.2847	PPM1A
ENSG00000133106	13	43460524	43566407	35	16	202243	0.56849	0.28485	EPSTI1
ENSG00000266118	2	24347236	24413305	4	2	202243	0.56784	0.28507	RP11-507M3.1
ENSG00000163900	3	185194284	185216845	2	1	202243	0.56761	0.28515	TMEM41A
ENSG00000149443	20	18790372	18810797	8	5	202243	0.56751	0.28518	C20orf78
ENSG00000105939	7	138728266	138794465	8	4	202243	0.56696	0.28537	ZC3HAV1
ENSG00000128346	22	38339528	38349676	1	1	202243	0.56692	0.28538	C22orf23
ENSG00000105697	19	35771619	35776046	1	1	202243	0.56677	0.28544	HAMP
ENSG00000105447	19	48949030	48960279	1	1	202243	0.56675	0.28544	GRWD1
ENSG00000174808	4	75669969	75719896	8	4	202243	0.56644	0.28555	BTC
ENSG00000106853	9	114312002	114362135	17	7	202243	0.56637	0.28557	PTGR1
ENSG00000183439	4	165875598	165898820	3	2	202243	0.56628	0.2856	TRIM61
ENSG00000149403	11	120382468	120859613	85	48	202243	0.56613	0.28565	GRIK4
ENSG00000180745	10	129676105	129691211	6	4	202243	0.56604	0.28568	CLRN3
ENSG00000144029	2	95752952	95815179	1	1	202243	0.56598	0.2857	MRPS5
ENSG00000151332	14	36767770	36789882	2	1	202243	0.566	0.2857	MBIP
ENSG00000183186	19	405438	409139	1	1	202243	0.56588	0.28574	C2CD4C
ENSG00000177239	9	139981379	140003635	2	1	202243	0.56586	0.28575	MAN1B1
ENSG00000175040	3	142838173	142841800	1	1	202243	0.56552	0.28586	CHST2
ENSG00000175224	11	46638826	46696368	2	1	202243	0.56539	0.28591	ATG13
ENSG00000165959	14	95648277	95786243	31	16	202243	0.56532	0.28593	CLMN
ENSG00000108797	17	40834631	40851832	2	1	202243	0.56517	0.28598	CNTNAP1
ENSG00000167721	17	2225797	2240801	2	1	202243	0.56493	0.28606	TSR1
ENSG00000088205	2	118572226	118589955	1	1	202243	0.56421	0.2863	DDX18
ENSG00000089682	X	106307650	106362057	2	1	202243	0.56416	0.28632	RBM41
ENSG00000132879	1	11714432	11723384	5	3	202243	0.56405	0.28636	FBXO44
ENSG00000113739	5	172741716	172756506	1	1	202243	0.56308	0.28669	STC2
ENSG00000089199	20	5892076	5906007	1	1	202243	0.56306	0.2867	CHGB
ENSG00000197345	11	68658744	68671303	1	1	202243	0.56267	0.28683	MRPL21
ENSG00000101266	20	459116	524465	5	3	202243	0.5626	0.28685	CSNK2A1
ENSG00000133477	22	40390953	40439533	3	2	202243	0.56261	0.28685	FAM83F
ENSG00000162771	1	212797789	212800120	3	2	202243	0.56254	0.28687	FAM71A
ENSG00000106128	7	30978284	31032869	3	2	202243	0.56195	0.28708	GHRHR
ENSG00000187801	1	40915774	40929390	6	3	202243	0.56165	0.28718	ZFP69B
ENSG00000273167	13	24553839	24895169	130	71	202243	0.56155	0.28721	RP11-307N16.6
ENSG00000143033	1	93544792	93604638	3	2	202243	0.5615	0.28723	MTF2
ENSG00000134371	1	193091147	193223031	2	1	202243	0.56134	0.28728	CDC73
ENSG00000134830	19	47835404	47846606	2	1	202243	0.56126	0.28731	C5AR2
ENSG00000204525	6	31236526	31239907	1	1	202243	0.56116	0.28734	HLA-C
ENSG00000164822	8	6782215	6783598	2	1	202243	0.56084	0.28745	DEFA6
ENSG00000177548	16	28915742	28947847	1	1	202243	0.56079	0.28747	RABEP2
ENSG00000057935	2	42721709	42984087	21	10	202243	0.56045	0.28759	MTA3
ENSG00000111678	12	7052141	7055166	1	1	202243	0.56035	0.28762	C12orf57
ENSG00000049246	1	7844380	7905237	6	3	202243	0.56017	0.28768	PER3
ENSG00000137563	8	63927638	63951730	3	2	202243	0.56006	0.28772	GGH
ENSG00000164199	5	89825161	90460038	59	26	202243	0.55989	0.28778	GPR98
ENSG00000197019	19	40927499	40931932	1	1	202243	0.55978	0.28782	SERTAD1
ENSG00000178445	9	6532464	6645650	38	17	202243	0.55831	0.28832	GLDC
ENSG00000130561	2	234216462	234255701	6	3	202243	0.55807	0.2884	SAG
ENSG00000214491	22	30918786	30942669	5	3	202243	0.55807	0.2884	SEC14L6
ENSG00000165325	11	93063137	93171653	4	2	202243	0.55799	0.28843	CCDC67
ENSG00000083750	X	55744172	55785207	1	1	202243	0.55768	0.28853	RRAGB
ENSG00000181773	1	27719148	27722318	1	1	202243	0.5575	0.28859	GPR3
ENSG00000204967	5	140186659	140391929	10	5	202243	0.55704	0.28875	PCDHA4
ENSG00000204965	5	140201222	140391929	10	5	202243	0.55704	0.28875	PCDHA5
ENSG00000081842	5	140207563	140391929	10	5	202243	0.55704	0.28875	PCDHA6
ENSG00000204963	5	140213969	140391929	10	5	202243	0.55704	0.28875	PCDHA7
ENSG00000175193	3	183547173	183602721	5	3	202243	0.55695	0.28878	PARL
ENSG00000132952	13	31191830	31233686	2	1	202243	0.55681	0.28883	USPL1
ENSG00000178372	10	5540658	5541533	1	1	202243	0.55672	0.28886	CALML5
ENSG00000124406	4	42410390	42659122	26	10	202243	0.55659	0.2889	ATP8A1
ENSG00000113805	3	74311719	74570291	49	25	202243	0.55651	0.28893	CNTN3
ENSG00000156738	11	60223225	60238233	1	1	202243	0.55648	0.28894	MS4A1
ENSG00000269563	2	47799601	47801998	1	1	202243	0.55637	0.28898	AC138655.1
ENSG00000151498	11	134123389	134135749	2	1	202243	0.55636	0.28898	ACAD8
ENSG00000120899	8	27168999	27316903	20	9	202243	0.55623	0.28903	PTK2B
ENSG00000198189	4	88257762	88312538	11	5	202243	0.55617	0.28905	HSD17B11
ENSG00000099139	9	78505560	78977255	196	92	202243	0.556	0.2891	PCSK5
ENSG00000181938	16	58328984	58440048	16	9	202243	0.55595	0.28912	GINS3
ENSG00000131016	6	151561134	151679692	50	21	202243	0.55587	0.28915	AKAP12
ENSG00000077097	3	25639475	25706398	5	3	202243	0.55565	0.28922	TOP2B
ENSG00000131482	17	41052814	41065386	4	2	202243	0.55486	0.28949	G6PC
ENSG00000235478	22	17602476	17612994	2	1	202243	0.55477	0.28953	AC006946.15
ENSG00000027847	5	177027101	177037348	2	1	202243	0.55468	0.28956	B4GALT7
ENSG00000166152	16	49407734	49433342	4	2	202243	0.55464	0.28957	C16orf78
ENSG00000187257	7	77325760	77412339	3	2	202243	0.55452	0.28961	RSBN1L
ENSG00000091732	7	129658126	129691291	1	1	202243	0.55384	0.28985	ZC3HC1
ENSG00000182132	5	169780491	170163636	115	55	202243	0.5536	0.28993	KCNIP1
ENSG00000175691	19	2933216	2944969	7	4	202243	0.55354	0.28995	ZNF77
ENSG00000163689	3	58703092	59035810	16	9	202243	0.55307	0.29011	C3orf67
ENSG00000027001	13	24304328	24463558	10	5	202243	0.5529	0.29016	MIPEP
ENSG00000133661	10	81697496	81742370	5	2	202243	0.55283	0.29019	SFTPD
ENSG00000258053	12	71441182	71512027	3	2	202243	0.55276	0.29021	CTD-2021H9.3
ENSG00000032444	19	7598890	7626650	9	4	202243	0.55234	0.29036	PNPLA6
ENSG00000223865	6	33043703	33054978	7	3	202243	0.55222	0.2904	HLA-DPB1
ENSG00000070367	14	57670518	57735726	5	3	202243	0.552	0.29047	EXOC5
ENSG00000008300	3	48673902	48700348	1	1	202243	0.55192	0.2905	CELSR3
ENSG00000106436	7	101256605	101272576	2	1	202243	0.55185	0.29052	MYL10
ENSG00000219438	22	48885272	49246724	178	75	202243	0.55179	0.29055	FAM19A5
ENSG00000152580	3	151143172	151176497	3	2	202243	0.55164	0.2906	IGSF10
ENSG00000155085	6	109814059	110012420	4	2	202243	0.55153	0.29064	AK9
ENSG00000184381	22	38507502	38601697	7	4	202243	0.55147	0.29066	PLA2G6
ENSG00000152092	1	176826438	177134109	36	18	202243	0.55081	0.29088	ASTN1
ENSG00000186188	10	95326422	95364237	8	4	202243	0.55083	0.29088	FFAR4
ENSG00000073050	19	44047192	44084625	2	1	202243	0.55082	0.29088	XRCC1
ENSG00000188732	7	23719749	23742868	4	2	202243	0.5508	0.29089	FAM221A
ENSG00000109674	4	178230990	178284097	16	8	202243	0.55068	0.29093	NEIL3
ENSG00000204217	2	203241659	203432474	7	4	202243	0.5505	0.29099	BMPR2
ENSG00000170634	2	54197975	54532437	31	15	202243	0.55033	0.29105	ACYP2
ENSG00000160957	8	145736667	145743229	1	1	202243	0.54935	0.29138	RECQL4
ENSG00000251201	5	114914339	114961858	2	1	202243	0.54932	0.29139	TMED7-TICAM2
ENSG00000243414	5	114914339	114961876	2	1	202243	0.54932	0.29139	TICAM2
ENSG00000171320	8	27629466	27670157	3	2	202243	0.54932	0.29139	ESCO2
ENSG00000151962	4	155702365	155749965	2	1	202243	0.54894	0.29152	RBM46
ENSG00000178150	19	48675575	48790865	27	12	202243	0.5484	0.29171	ZNF114
ENSG00000164100	4	118954773	119179803	13	7	202243	0.54826	0.29176	NDST3
ENSG00000010810	6	111981535	112194655	19	9	202243	0.54813	0.2918	FYN
ENSG00000050393	6	13786789	13814800	5	3	202243	0.548	0.29185	MCUR1
ENSG00000270099	10	97620305	97684601	7	3	202243	0.54767	0.29196	RP11-248J23.7
ENSG00000159210	17	47006678	47022479	1	1	202243	0.54767	0.29196	SNF8
ENSG00000170946	11	31391387	31453396	3	2	202243	0.54752	0.29201	DNAJC24
ENSG00000117640	1	26145131	26159432	1	1	202243	0.54748	0.29203	MTFR1L
ENSG00000213672	3	48701364	48723797	1	1	202243	0.5471	0.29216	NCKIPSD
ENSG00000171823	12	1675159	1703331	13	7	202243	0.5471	0.29216	FBXL14
ENSG00000198898	7	116451124	116562103	5	3	202243	0.54606	0.29251	CAPZA2
ENSG00000122870	10	60272900	60591195	26	15	202243	0.54588	0.29258	BICC1
ENSG00000104903	19	13209847	13213975	2	1	202243	0.54579	0.2926	LYL1
ENSG00000165943	14	93648541	93651273	2	1	202243	0.54571	0.29263	MOAP1
ENSG00000105568	19	52693292	52730687	13	7	202243	0.54557	0.29268	PPP2R1A
ENSG00000240891	3	111393523	111565294	21	9	202243	0.54534	0.29276	PLCXD2
ENSG00000119537	18	60994959	61034743	5	2	202243	0.54527	0.29278	KDSR
ENSG00000116497	1	33282368	33324476	3	2	202243	0.54518	0.29282	S100PBP
ENSG00000198099	4	100044808	100078949	5	2	202243	0.54509	0.29285	ADH4
ENSG00000143256	1	161070346	161087901	1	1	202243	0.545	0.29288	PFDN2
ENSG00000162493	1	13909960	13944452	10	6	202243	0.54476	0.29296	PDPN
ENSG00000051523	16	88709691	88717560	5	3	202243	0.54459	0.29302	CYBA
ENSG00000148841	10	106071894	106098162	3	2	202243	0.54455	0.29303	ITPRIP
ENSG00000248905	15	33057747	33486897	118	52	202243	0.54444	0.29307	FMN1
ENSG00000175329	22	35462129	35483380	3	2	202243	0.54436	0.2931	ISX
ENSG00000005108	7	11409984	11871824	100	45	202243	0.54423	0.29314	THSD7A
ENSG00000133706	5	145492601	145562223	2	1	202243	0.54402	0.29321	LARS
ENSG00000129295	8	133584320	133687838	8	5	202243	0.54394	0.29324	LRRC6
ENSG00000186306	1	158368312	158369256	2	1	202243	0.54387	0.29327	OR10T2
ENSG00000198939	5	178322895	178360213	8	3	202243	0.54356	0.29337	ZFP2
ENSG00000121446	1	182419256	182529734	15	7	202243	0.54347	0.2934	RGSL1
ENSG00000135127	12	120427673	120532298	1	1	202243	0.54342	0.29342	CCDC64
ENSG00000101150	20	62496596	62522898	5	3	202243	0.54317	0.29351	TPD52L2
ENSG00000196405	14	100437786	100610573	16	7	202243	0.54294	0.29359	EVL
ENSG00000002933	7	150497491	150502208	5	2	202243	0.54245	0.29375	TMEM176A
ENSG00000114744	3	149456257	149470286	1	1	202243	0.54234	0.29379	COMMD2
ENSG00000137841	15	40570377	40600136	5	2	202243	0.54193	0.29393	PLCB2
ENSG00000140396	8	71021997	71316040	15	8	202243	0.54192	0.29394	NCOA2
ENSG00000132329	2	238767536	238820756	22	11	202243	0.5418	0.29398	RAMP1
ENSG00000174915	11	448268	491393	3	2	202243	0.54179	0.29398	PTDSS2
ENSG00000147684	8	125551344	125580751	11	5	202243	0.54149	0.29408	NDUFB9
ENSG00000146282	6	88224096	88299721	2	1	202243	0.54124	0.29417	RARS2
ENSG00000108479	17	73747675	73761792	4	2	202243	0.54105	0.29424	GALK1
ENSG00000106624	7	44143960	44154161	4	2	202243	0.54086	0.2943	AEBP1
ENSG00000115423	2	84743579	85046713	12	6	202243	0.54083	0.29431	DNAH6
ENSG00000106635	7	72950686	72972332	1	1	202243	0.54071	0.29435	BCL7B
ENSG00000169047	2	227596033	227664475	4	2	202243	0.54063	0.29438	IRS1
ENSG00000128313	22	36113919	36125530	1	1	202243	0.54006	0.29458	APOL5
ENSG00000099840	19	2096380	2099592	1	1	202243	0.53999	0.2946	IZUMO4
ENSG00000147408	8	19261672	19615540	105	41	202243	0.53987	0.29464	CSGALNACT1
ENSG00000259495	15	80637195	80695917	19	9	202243	0.5398	0.29467	RP11-210M15.2
ENSG00000188089	15	42273780	42343388	16	8	202243	0.53949	0.29477	PLA2G4E
ENSG00000251139	4	185734773	185742443	2	1	202243	0.53908	0.29492	RP11-701P16.2
ENSG00000153207	1	247002400	247095280	8	5	202243	0.53898	0.29495	AHCTF1
ENSG00000187796	9	139256355	139268133	1	1	202243	0.53864	0.29507	CARD9
ENSG00000272162	6	10748027	10930656	24	12	202243	0.53859	0.29509	RP11-637O19.3
ENSG00000183715	11	132284871	133402414	305	150	202243	0.53835	0.29517	OPCML
ENSG00000144406	2	210636717	210864024	16	8	202243	0.53827	0.29519	UNC80
ENSG00000187045	22	37461476	37505603	9	4	202243	0.53825	0.2952	TMPRSS6
ENSG00000070061	9	111629797	111696396	10	4	202243	0.53807	0.29527	IKBKAP
ENSG00000079999	19	10596796	10614417	3	1	202243	0.53792	0.29532	KEAP1
ENSG00000153391	18	33032194	33077955	4	2	202243	0.53785	0.29534	INO80C
ENSG00000138160	10	94353043	94415150	4	2	202243	0.53781	0.29535	KIF11
ENSG00000177791	10	75391412	75401515	1	1	202243	0.53774	0.29538	MYOZ1
ENSG00000149531	20	29611857	29634010	1	1	202243	0.5377	0.29539	FRG1B
ENSG00000161203	3	183892477	183901879	2	1	202243	0.53746	0.29547	AP2M1
ENSG00000133216	1	23037332	23241818	31	17	202243	0.53727	0.29554	EPHB2
ENSG00000135374	11	34500340	34535352	7	4	202243	0.53725	0.29555	ELF5
ENSG00000185808	21	38431470	38445470	2	1	202243	0.53722	0.29556	PIGP
ENSG00000112149	6	14117872	14137149	9	5	202243	0.53714	0.29559	CD83
ENSG00000146830	7	100277130	100287071	1	1	202243	0.53709	0.2956	GIGYF1
ENSG00000075785	3	128444965	128533639	3	2	202243	0.53673	0.29573	RAB7A
ENSG00000048544	6	42174539	42185603	1	1	202243	0.53673	0.29573	MRPS10
ENSG00000198331	11	125753509	125770543	3	2	202243	0.53668	0.29575	HYLS1
ENSG00000174611	3	134321980	134370478	3	2	202243	0.53655	0.29579	KY
ENSG00000147459	8	25042238	25275598	20	9	202243	0.53607	0.29596	DOCK5
ENSG00000182473	17	74077087	74117657	4	2	202243	0.53595	0.296	EXOC7
ENSG00000044115	5	137946656	138270723	20	11	202243	0.53587	0.29603	CTNNA1
ENSG00000154917	3	133543083	133614680	24	11	202243	0.53562	0.29611	RAB6B
ENSG00000140403	15	78556428	78574538	6	3	202243	0.53562	0.29611	DNAJA4
ENSG00000196814	9	129089128	129269320	21	9	202243	0.53557	0.29613	MVB12B
ENSG00000101574	18	2537524	2571508	1	1	202243	0.53546	0.29617	METTL4
ENSG00000250673	4	147145709	147150208	1	1	202243	0.53542	0.29618	RP11-6L6.2
ENSG00000105369	19	42381190	42385439	1	1	202243	0.53503	0.29631	CD79A
ENSG00000111291	12	13093709	13105081	3	2	202243	0.53444	0.29652	GPRC5D
ENSG00000150281	16	30907928	30914881	2	1	202243	0.53424	0.29659	CTF1
ENSG00000169371	15	75890424	75918810	3	2	202243	0.53416	0.29662	SNUPN
ENSG00000170537	16	18995256	19075264	3	2	202243	0.5341	0.29664	TMC7
ENSG00000010030	6	36322419	36356164	8	4	202243	0.53357	0.29682	ETV7
ENSG00000108679	17	76967320	76976191	1	1	202243	0.53329	0.29692	LGALS3BP
ENSG00000111816	6	116252312	116381921	7	4	202243	0.53321	0.29694	FRK
ENSG00000167971	16	2227184	2246526	1	1	202243	0.53307	0.29699	CASKIN1
ENSG00000184838	5	119799973	120023027	26	12	202243	0.53274	0.29711	PRR16
ENSG00000064666	19	1026298	1039068	9	4	202243	0.53256	0.29717	CNN2
ENSG00000112039	6	35420138	35434880	2	1	202243	0.5324	0.29722	FANCE
ENSG00000127415	4	980785	998316	7	4	202243	0.53229	0.29726	IDUA
ENSG00000115946	2	68384976	68403370	2	1	202243	0.53209	0.29733	PNO1
ENSG00000115486	2	85771846	85788670	1	1	202243	0.53195	0.29738	GGCX
ENSG00000205133	8	93895758	94029901	15	8	202243	0.5313	0.29761	TRIQK
ENSG00000117834	1	48688357	48714316	1	1	202243	0.53125	0.29762	SLC5A9
ENSG00000166128	15	63481668	63559981	5	3	202243	0.53082	0.29777	RAB8B
ENSG00000170185	4	144106070	144144983	1	1	202243	0.53056	0.29786	USP38
ENSG00000164089	4	109663196	109684210	1	1	202243	0.53046	0.2979	ETNPPL
ENSG00000206535	3	100120037	100175163	1	1	202243	0.52998	0.29806	LNP1
ENSG00000114654	3	128720472	128759585	3	1	202243	0.52934	0.29828	EFCC1
ENSG00000156110	10	75910960	76469061	18	8	202243	0.52928	0.29831	ADK
ENSG00000198961	5	108670410	108745695	4	2	202243	0.52912	0.29836	PJA2
ENSG00000214376	11	93551398	93583697	6	3	202243	0.52844	0.2986	VSTM5
ENSG00000101474	20	24943561	24973615	2	1	202243	0.52839	0.29861	APMAP
ENSG00000183856	1	156495197	156542396	2	1	202243	0.5281	0.29872	IQGAP3
ENSG00000163092	2	167744997	168116263	20	11	202243	0.52807	0.29872	XIRP2
ENSG00000106483	7	37945543	38065297	31	13	202243	0.52794	0.29877	SFRP4
ENSG00000122692	9	33041762	33076665	2	1	202243	0.52795	0.29877	SMU1
ENSG00000078081	3	182840001	182881627	10	5	202243	0.52771	0.29885	LAMP3
ENSG00000100604	14	93389425	93401638	6	3	202243	0.52693	0.29912	CHGA
ENSG00000196510	12	110810705	110841535	1	1	202243	0.52691	0.29913	ANAPC7
ENSG00000205476	14	99977603	100070363	15	8	202243	0.52668	0.29921	CCDC85C
ENSG00000164458	6	166571144	166582188	1	1	202243	0.52655	0.29925	T
ENSG00000250644	11	1768897	1780281	3	2	202243	0.52641	0.2993	RP11-295K3.1
ENSG00000214063	11	842808	867116	8	4	202243	0.5262	0.29937	TSPAN4
ENSG00000100084	22	19318221	19435224	4	2	202243	0.52594	0.29947	HIRA
ENSG00000242259	22	19338891	19435755	4	2	202243	0.52594	0.29947	C22orf39
ENSG00000149294	11	112831997	113149158	37	20	202243	0.52571	0.29954	NCAM1
ENSG00000090372	19	47222764	47250251	3	2	202243	0.52548	0.29963	STRN4
ENSG00000169359	3	155538813	155572218	1	1	202243	0.52499	0.29979	SLC33A1
ENSG00000174839	3	57611184	57678816	3	2	202243	0.52484	0.29985	DENND6A
ENSG00000239474	2	170366212	170382772	2	1	202243	0.52481	0.29986	KLHL41
ENSG00000185684	12	132568828	132613029	1	1	202243	0.52448	0.29997	EP400NL
ENSG00000153944	17	55333212	55762046	136	68	202243	0.52447	0.29998	MSI2
ENSG00000133466	22	37576207	37595425	5	2	202243	0.52404	0.30013	C1QTNF6
ENSG00000254093	8	10622473	10697394	3	1	202243	0.52391	0.30017	PINX1
ENSG00000143502	1	223394161	223537544	17	9	202243	0.52367	0.30025	SUSD4
ENSG00000133800	11	10578513	10633236	9	5	202243	0.52317	0.30043	LYVE1
ENSG00000085491	1	108676658	108743471	11	5	202243	0.52284	0.30054	SLC25A24
ENSG00000147548	8	38127215	38239790	7	4	202243	0.52285	0.30054	WHSC1L1
ENSG00000167131	17	42976510	42982758	1	1	202243	0.52282	0.30055	CCDC103
ENSG00000197658	11	62847412	62911693	4	2	202243	0.52276	0.30057	SLC22A24
ENSG00000165948	14	94547628	94570192	5	2	202243	0.52273	0.30058	IFI27L1
ENSG00000133027	17	17408877	17495022	11	6	202243	0.52275	0.30058	PEMT
ENSG00000095485	10	101992055	102027437	2	1	202243	0.52234	0.30072	CWF19L1
ENSG00000163638	3	64501333	64673676	22	12	202243	0.52224	0.30075	ADAMTS9
ENSG00000161888	19	11242196	11266484	6	3	202243	0.52195	0.30085	SPC24
ENSG00000128604	7	128577666	128590089	1	1	202243	0.52183	0.30089	IRF5
ENSG00000119596	14	75230069	75322244	3	2	202243	0.52183	0.30089	YLPM1
ENSG00000182177	2	237102095	237173052	6	3	202243	0.52171	0.30094	ASB18
ENSG00000197119	14	100757448	100772884	5	3	202243	0.5217	0.30094	SLC25A29
ENSG00000185591	12	53773960	53810230	2	1	202243	0.52162	0.30097	SP1
ENSG00000142599	1	8412457	8877702	26	10	202243	0.52155	0.30099	RERE
ENSG00000144278	2	154728426	155310361	62	27	202243	0.52145	0.30103	GALNT13
ENSG00000151692	2	7057523	7208417	27	14	202243	0.52127	0.30109	RNF144A
ENSG00000268861	19	7445850	7535131	7	3	202243	0.5212	0.30111	CTD-2207O23.3
ENSG00000132259	11	6255995	6265659	2	1	202243	0.52097	0.30119	CNGA4
ENSG00000111424	12	48235320	48336831	28	15	202243	0.52084	0.30124	VDR
ENSG00000132849	1	62208149	62629592	73	38	202243	0.52072	0.30128	INADL
ENSG00000085644	16	3179778	3192806	2	1	202243	0.52044	0.30138	ZNF213
ENSG00000177565	3	176737143	176915261	18	8	202243	0.52032	0.30142	TBL1XR1
ENSG00000143632	1	229566992	229569845	1	1	202243	0.5203	0.30143	ACTA1
ENSG00000157036	3	38537618	38583652	5	3	202243	0.52025	0.30145	EXOG
ENSG00000156564	6	40359325	40555204	30	16	202243	0.52018	0.30147	LRFN2
ENSG00000219626	2	24299396	24392509	5	3	202243	0.51992	0.30156	FAM228B
ENSG00000006451	7	39663082	39747723	5	3	202243	0.5199	0.30157	RALA
ENSG00000185250	6	109711418	109762374	1	1	202243	0.51984	0.30159	PPIL6
ENSG00000180730	13	26618735	26625169	4	2	202243	0.51983	0.30159	SHISA2
ENSG00000127989	7	91321323	91510034	8	4	202243	0.51981	0.3016	MTERF
ENSG00000111142	12	95867296	95909615	4	2	202243	0.51979	0.30161	METAP2
ENSG00000136010	12	105413568	105478355	5	3	202243	0.51975	0.30162	ALDH1L2
ENSG00000196954	11	104813593	104840163	1	1	202243	0.51972	0.30163	CASP4
ENSG00000198929	1	162039564	162353321	63	32	202243	0.51955	0.30169	NOS1AP
ENSG00000137413	6	42018251	42055199	9	5	202243	0.51882	0.30194	TAF8
ENSG00000117411	1	44444615	44456840	2	1	202243	0.51859	0.30202	B4GALT2
ENSG00000142208	14	105235686	105262088	5	3	202243	0.51858	0.30203	AKT1
ENSG00000100312	22	51176624	51183762	2	1	202243	0.51858	0.30203	ACR
ENSG00000184194	X	53078273	53109797	1	1	202243	0.51856	0.30203	GPR173
ENSG00000268628	20	19738296	19738679	1	1	202243	0.51838	0.3021	AL121761.2
ENSG00000186094	1	48998527	50489585	101	43	202243	0.51829	0.30213	AGBL4
ENSG00000258984	2	238875656	239008053	6	3	202243	0.51812	0.30219	UBE2F-SCLY
ENSG00000163947	3	56761446	57113357	75	35	202243	0.51778	0.30231	ARHGEF3
ENSG00000120708	5	135364584	135399507	3	2	202243	0.51728	0.30248	TGFBI
ENSG00000198546	10	135121979	135166033	2	1	202243	0.51704	0.30256	ZNF511
ENSG00000182389	2	152689290	152955593	16	8	202243	0.51696	0.30259	CACNB4
ENSG00000204301	6	32162620	32191844	11	6	202243	0.51692	0.30261	NOTCH4
ENSG00000213047	1	197473878	197744826	5	2	202243	0.51687	0.30262	DENND1B
ENSG00000087008	4	8368009	8442450	11	5	202243	0.51672	0.30268	ACOX3
ENSG00000163788	3	43328004	43466256	4	2	202243	0.51669	0.30269	SNRK
ENSG00000087510	20	55204358	55214339	2	1	202243	0.51668	0.30269	TFAP2C
ENSG00000148411	9	138898383	138987131	18	10	202243	0.51631	0.30282	NACC2
ENSG00000060558	19	3136191	3163767	11	5	202243	0.51631	0.30282	GNA15
ENSG00000157388	3	53528683	53847760	58	26	202243	0.51628	0.30283	CACNA1D
ENSG00000206052	18	67068291	67516323	103	50	202243	0.51621	0.30285	DOK6
ENSG00000084676	2	24714783	24993571	11	6	202243	0.51584	0.30298	NCOA1
ENSG00000005486	7	75471920	75518244	9	4	202243	0.51503	0.30327	RHBDD2
ENSG00000105976	7	116312444	116438440	11	6	202243	0.51479	0.30335	MET
ENSG00000169031	2	228029281	228179508	44	19	202243	0.5147	0.30338	COL4A3
ENSG00000165526	11	126071993	126081587	3	1	202243	0.51443	0.30348	RPUSD4
ENSG00000169299	4	37828255	37864558	5	2	202243	0.51434	0.30351	PGM2
ENSG00000158553	6	27253682	27279949	3	2	202243	0.51365	0.30375	POM121L2
ENSG00000132464	4	71494461	71552533	1	1	202243	0.51351	0.3038	ENAM
ENSG00000104969	19	2754712	2783369	5	3	202243	0.51335	0.30385	SGTA
ENSG00000135953	2	103332299	103353347	2	1	202243	0.51317	0.30392	MFSD9
ENSG00000198954	10	70748487	70776738	7	3	202243	0.51285	0.30403	KIAA1279
ENSG00000138622	15	73612200	73661605	12	6	202243	0.51272	0.30407	HCN4
ENSG00000179912	12	57643392	57824788	9	5	202243	0.51257	0.30412	R3HDM2
ENSG00000170214	5	159343790	159399551	11	5	202243	0.51253	0.30414	ADRA1B
ENSG00000135776	1	229652329	229694442	3	2	202243	0.51241	0.30418	ABCB10
ENSG00000102755	13	28874489	29069265	28	15	202243	0.51242	0.30418	FLT1
ENSG00000104964	19	3052908	3063105	4	2	202243	0.51224	0.30424	AES
ENSG00000151413	14	31959162	32330430	19	9	202243	0.51221	0.30425	NUBPL
ENSG00000104231	8	82613569	82645138	3	2	202243	0.51217	0.30427	ZFAND1
ENSG00000145721	5	96427574	96478576	6	3	202243	0.51212	0.30428	LIX1
ENSG00000218823	7	4897364	4901625	1	1	202243	0.51195	0.30434	PAPOLB
ENSG00000004939	17	42325753	42345509	5	3	202243	0.51147	0.30451	SLC4A1
ENSG00000129484	14	20811741	20826064	1	1	202243	0.51141	0.30453	PARP2
ENSG00000155158	9	15163620	15307358	37	18	202243	0.51095	0.30469	TTC39B
ENSG00000197386	4	3076408	3245676	12	6	202243	0.51091	0.30471	HTT
ENSG00000135452	12	58131796	58143994	1	1	202243	0.51077	0.30476	TSPAN31
ENSG00000011132	19	3750817	3761697	2	1	202243	0.51056	0.30483	APBA3
ENSG00000165716	9	139607022	139618502	2	1	202243	0.51042	0.30488	FAM69B
ENSG00000139644	12	50101508	50158717	2	1	202243	0.5103	0.30492	TMBIM6
ENSG00000221818	8	25699246	25902913	57	27	202243	0.51024	0.30494	EBF2
ENSG00000142512	19	51913275	51921057	2	1	202243	0.50999	0.30503	SIGLEC10
ENSG00000110075	11	68228186	68382802	5	3	202243	0.50968	0.30514	PPP6R3
ENSG00000250588	3	158680024	159615155	101	46	202243	0.50945	0.30522	IQCJ-SCHIP1
ENSG00000113645	5	167718656	167899308	47	23	202243	0.50915	0.30532	WWC1
ENSG00000170421	12	53290977	53343738	9	4	202243	0.50911	0.30534	KRT8
ENSG00000134602	X	131157293	131209971	5	3	202243	0.50878	0.30545	MST4
ENSG00000131152	16	87336482	87367879	7	3	202243	0.50827	0.30563	RP11-178L8.4
ENSG00000197587	1	46972668	46979898	2	1	202243	0.50785	0.30578	DMBX1
ENSG00000182902	22	18043139	18073760	2	1	202243	0.50766	0.30585	SLC25A18
ENSG00000129493	14	31760994	31889788	4	2	202243	0.50763	0.30586	HEATR5A
ENSG00000157538	21	38595721	38640262	7	4	202243	0.50747	0.30591	DSCR3
ENSG00000118855	3	158449987	158547508	14	6	202243	0.50738	0.30595	MFSD1
ENSG00000080371	12	72148654	72184699	3	2	202243	0.50694	0.3061	RAB21
ENSG00000183019	19	7741514	7744712	2	1	202243	0.50682	0.30614	C19orf59
ENSG00000132823	20	42825136	42839431	3	2	202243	0.5068	0.30615	OSER1
ENSG00000197977	6	10980992	11044547	1	1	202243	0.50651	0.30625	ELOVL2
ENSG00000108557	17	17584787	17714767	9	5	202243	0.50641	0.30629	RAI1
ENSG00000126602	16	3701640	3767598	23	10	202243	0.50637	0.3063	TRAP1
ENSG00000146085	6	49398073	49430904	2	1	202243	0.50626	0.30634	MUT
ENSG00000177646	3	128598439	128634910	1	1	202243	0.506	0.30643	ACAD9
ENSG00000145604	5	36152091	36184421	4	2	202243	0.50581	0.30649	SKP2
ENSG00000178623	2	241544848	241570676	20	10	202243	0.50556	0.30658	GPR35
ENSG00000100505	14	51441980	51562779	37	15	202243	0.5053	0.30667	TRIM9
ENSG00000100092	22	38030661	38062939	5	2	202243	0.50509	0.30675	SH3BP1
ENSG00000122971	12	121163538	121177811	1	1	202243	0.50486	0.30683	ACADS
ENSG00000198198	1	43855553	43918321	4	2	202243	0.50446	0.30697	SZT2
ENSG00000161800	12	50370706	50426919	1	1	202243	0.50395	0.30715	RACGAP1
ENSG00000158764	1	160914815	160924589	4	2	202243	0.5039	0.30717	ITLN2
ENSG00000162896	1	207101863	207119811	1	1	202243	0.50388	0.30717	PIGR
ENSG00000164808	8	48173167	48648868	12	6	202243	0.50313	0.30744	SPIDR
ENSG00000156172	8	96257147	96281429	3	2	202243	0.50286	0.30753	C8orf37
ENSG00000150990	12	125431371	125473668	19	10	202243	0.50281	0.30755	DHX37
ENSG00000030419	2	213864429	214017151	15	7	202243	0.50273	0.30758	IKZF2
ENSG00000152359	5	74969949	75013313	2	1	202243	0.50263	0.30761	POC5
ENSG00000198825	10	121485609	121588652	6	3	202243	0.50252	0.30765	INPP5F
ENSG00000153157	6	10748027	10979553	32	15	202243	0.50234	0.30771	SYCP2L
ENSG00000165168	X	37639264	37672714	1	1	202243	0.50228	0.30773	CYBB
ENSG00000241837	21	35275757	35288284	3	2	202243	0.50174	0.30792	ATP5O
ENSG00000074181	19	15270444	15311792	2	1	202243	0.50163	0.30797	NOTCH3
ENSG00000168439	11	63952744	63972015	3	2	202243	0.50157	0.30799	STIP1
ENSG00000116815	1	117057157	117113661	2	1	202243	0.50136	0.30806	CD58
ENSG00000109685	4	1873151	1983934	3	2	202243	0.5013	0.30808	WHSC1
ENSG00000168612	20	44509866	44513905	1	1	202243	0.50128	0.30809	ZSWIM1
ENSG00000197312	1	15943995	15995539	1	1	202243	0.50094	0.30821	DDI2
ENSG00000145685	5	77781038	78065844	40	22	202243	0.50078	0.30826	LHFPL2
ENSG00000248789	5	51303865	51376821	1	1	202243	0.50069	0.3083	CTD-2203A3.1
ENSG00000154997	7	55861237	55930482	5	2	202243	0.50068	0.3083	2014-09-01
ENSG00000148606	10	79734907	79789303	4	2	202243	0.50043	0.30839	POLR3A
ENSG00000067182	12	6437923	6451280	2	1	202243	0.5004	0.3084	TNFRSF1A
ENSG00000178904	19	32896449	32976801	4	2	202243	0.50017	0.30848	DPY19L3
ENSG00000138411	2	197059094	197458416	40	22	202243	0.50004	0.30852	HECW2
ENSG00000118520	6	131894284	131905472	2	1	202243	0.49999	0.30854	ARG1
ENSG00000079435	19	42905659	42931578	1	1	202243	0.49975	0.30863	LIPE
ENSG00000124493	6	33989628	34123399	18	8	202243	0.49939	0.30875	GRM4
ENSG00000163982	4	4190530	4228616	9	5	202243	0.49905	0.30887	OTOP1
ENSG00000152433	19	57874845	57890933	2	1	202243	0.49864	0.30902	ZNF547
ENSG00000159200	21	35885440	35987441	26	12	202243	0.49838	0.30911	RCAN1
ENSG00000156471	8	97273943	97349223	6	3	202243	0.49801	0.30924	PTDSS1
ENSG00000165071	8	133697253	133772958	6	3	202243	0.49789	0.30928	TMEM71
ENSG00000015153	12	42550906	42632151	3	2	202243	0.49783	0.3093	YAF2
ENSG00000165028	9	107526438	107539738	4	2	202243	0.49766	0.30936	NIPSNAP3B
ENSG00000189221	X	43515467	43606068	2	1	202243	0.49737	0.30946	MAOA
ENSG00000221947	8	71581600	71702606	3	2	202243	0.49731	0.30948	XKR9
ENSG00000198967	1	158576229	158577170	1	1	202243	0.49669	0.3097	OR10Z1
ENSG00000172116	2	87042462	87089047	8	4	202243	0.49647	0.30978	CD8B
ENSG00000134440	18	55267888	55289445	3	2	202243	0.4963	0.30984	NARS
ENSG00000116157	1	53068044	53074723	3	2	202243	0.49609	0.30992	GPX7
ENSG00000103168	16	84211458	84220669	4	2	202243	0.49601	0.30994	TAF1C
ENSG00000064989	2	188207856	188313187	5	3	202243	0.49562	0.31008	CALCRL
ENSG00000185220	1	249200395	249214145	1	1	202243	0.49547	0.31013	PGBD2
ENSG00000162819	1	222885895	222908538	2	1	202243	0.49537	0.31017	BROX
ENSG00000109667	4	9772777	10056560	18	9	202243	0.49514	0.31025	SLC2A9
ENSG00000127152	14	99635624	99737861	31	14	202243	0.49501	0.3103	BCL11B
ENSG00000182600	2	233721980	233743418	1	1	202243	0.49477	0.31038	C2orf82
ENSG00000107105	9	23690102	23826335	24	12	202243	0.49468	0.31041	ELAVL2
ENSG00000144488	2	239008798	239041928	8	4	202243	0.49426	0.31056	ESPNL
ENSG00000130713	9	133569108	133580248	1	1	202243	0.49389	0.31069	EXOSC2
ENSG00000147437	8	25276776	25282170	1	1	202243	0.49388	0.3107	GNRH1
ENSG00000115361	2	211052663	211090215	1	1	202243	0.49367	0.31077	ACADL
ENSG00000108448	17	18601311	18639431	4	2	202243	0.49313	0.31096	TRIM16L
ENSG00000155304	21	15743436	15755805	2	1	202243	0.49313	0.31096	HSPA13
ENSG00000151882	5	43376747	43412493	3	2	202243	0.49243	0.31121	CCL28
ENSG00000160588	11	118097409	118123065	1	1	202243	0.49235	0.31124	MPZL3
ENSG00000062822	19	50887461	50921273	4	2	202243	0.49225	0.31127	POLD1
ENSG00000075975	3	12598513	12625212	2	1	202243	0.49212	0.31132	MKRN2
ENSG00000177613	10	53455247	53459355	1	1	202243	0.49197	0.31137	CSTF2T
ENSG00000169891	X	16964814	17171395	5	3	202243	0.49196	0.31137	REPS2
ENSG00000111886	6	89966927	90025018	22	10	202243	0.49184	0.31142	GABRR2
ENSG00000250741	2	18736811	18770830	8	4	202243	0.49178	0.31144	NT5C1B-RDH14
ENSG00000185013	2	18737050	18770838	8	4	202243	0.49178	0.31144	NT5C1B
ENSG00000151418	1	198492352	198510075	4	2	202243	0.49147	0.31155	ATP6V1G3
ENSG00000186235	2	239133193	239140318	3	2	202243	0.49137	0.31158	AC016757.3
ENSG00000243147	2	27994584	28210954	5	3	202243	0.49123	0.31163	MRPL33
ENSG00000198088	X	106366657	106449670	1	1	202243	0.49115	0.31166	NUP62CL
ENSG00000165688	9	139305110	139318213	2	1	202243	0.49099	0.31172	PMPCA
ENSG00000165458	11	71934745	71950149	1	1	202243	0.49038	0.31193	INPPL1
ENSG00000176732	2	24338241	24346347	1	1	202243	0.49031	0.31196	PFN4
ENSG00000146151	6	55299167	55444012	20	9	202243	0.48995	0.31209	HMGCLL1
ENSG00000214575	15	83211951	83317612	7	3	202243	0.48955	0.31222	CPEB1
ENSG00000174448	18	51850728	51884334	2	1	202243	0.48945	0.31226	STARD6
ENSG00000139793	13	97873688	98046374	13	6	202243	0.48936	0.31229	MBNL2
ENSG00000135750	1	233749750	233808258	16	9	202243	0.48932	0.31231	KCNK1
ENSG00000197079	17	39632941	39637392	2	1	202243	0.48931	0.31231	KRT35
ENSG00000258818	14	21152259	21168761	9	5	202243	0.48928	0.31232	RNASE4
ENSG00000259171	14	21152746	21168735	9	5	202243	0.48928	0.31232	AL163636.6
ENSG00000198794	15	75249560	75313837	4	2	202243	0.48924	0.31233	SCAMP5
ENSG00000147475	8	37594117	37616619	1	1	202243	0.48923	0.31234	ERLIN2
ENSG00000080345	2	152266397	152364527	4	2	202243	0.4889	0.31246	RIF1
ENSG00000042088	14	90421283	90511106	8	5	202243	0.48878	0.3125	TDP1
ENSG00000170477	12	53200333	53208335	3	2	202243	0.48864	0.31255	KRT4
ENSG00000176208	17	29158988	29222887	2	1	202243	0.48831	0.31267	ATAD5
ENSG00000134253	1	117653682	117665209	3	2	202243	0.4882	0.31271	TRIM45
ENSG00000185559	14	101192042	101201539	4	2	202243	0.48802	0.31277	DLK1
ENSG00000080166	13	95089558	95131936	6	3	202243	0.48785	0.31283	DCT
ENSG00000147416	8	20054878	20084330	5	3	202243	0.4878	0.31285	ATP6V1B2
ENSG00000168229	14	52734431	52743442	1	1	202243	0.48712	0.31309	PTGDR
ENSG00000101004	20	25433341	25566153	5	3	202243	0.48712	0.31309	NINL
ENSG00000160838	1	156890442	156902886	1	1	202243	0.48709	0.3131	LRRC71
ENSG00000188517	4	109731877	110223813	79	37	202243	0.4864	0.31334	COL25A1
ENSG00000153936	1	87380331	87602334	11	7	202243	0.48617	0.31342	HS2ST1
ENSG00000019991	7	81328322	81399754	11	6	202243	0.48617	0.31342	HGF
ENSG00000187535	16	1560428	1662111	9	4	202243	0.48617	0.31342	IFT140
ENSG00000167535	12	49207577	49222724	3	2	202243	0.48592	0.31351	CACNB3
ENSG00000129473	14	23767999	23780968	2	1	202243	0.48541	0.31369	BCL2L2
ENSG00000184012	21	42836478	42903043	17	9	202243	0.48539	0.3137	TMPRSS2
ENSG00000263812	18	74240612	74322925	35	18	202243	0.48518	0.31377	LINC00908
ENSG00000145107	3	196046213	196065374	4	2	202243	0.48462	0.31397	TM4SF19
ENSG00000167778	12	53458388	53473204	5	2	202243	0.48428	0.31409	SPRYD3
ENSG00000142552	19	50030875	50050219	3	2	202243	0.48423	0.31411	RCN3
ENSG00000170325	11	129769601	129872730	13	6	202243	0.48397	0.3142	PRDM10
ENSG00000204694	6	29393281	29424848	3	2	202243	0.4839	0.31423	OR11A1
ENSG00000072182	2	220378892	220403494	6	3	202243	0.48377	0.31427	ASIC4
ENSG00000145365	4	113195698	113207059	2	1	202243	0.48334	0.31443	TIFA
ENSG00000159086	21	34106210	34144169	1	1	202243	0.48308	0.31452	PAXBP1
ENSG00000169432	2	167051695	167232503	19	11	202243	0.48291	0.31458	SCN9A
ENSG00000023516	13	42846289	42897396	3	2	202243	0.48237	0.31477	AKAP11
ENSG00000111052	12	81186299	81331704	20	10	202243	0.4823	0.3148	LIN7A
ENSG00000105281	19	47278140	47291851	4	2	202243	0.48222	0.31483	SLC1A5
ENSG00000120156	9	27109139	27230173	62	26	202243	0.48177	0.31499	TEK
ENSG00000182183	1	53099016	53135355	7	4	202243	0.48152	0.31507	FAM159A
ENSG00000130158	19	11309971	11373157	10	4	202243	0.4812	0.31519	DOCK6
ENSG00000171840	12	673462	772945	27	11	202243	0.48067	0.31538	NINJ2
ENSG00000105954	7	25264189	25268105	1	1	202243	0.48038	0.31548	NPVF
ENSG00000165113	9	86354336	86444431	1	1	202243	0.48024	0.31553	GKAP1
ENSG00000130449	5	60628100	60841997	12	5	202243	0.47994	0.31564	ZSWIM6
ENSG00000268173	19	18263968	18288927	6	4	202243	0.47942	0.31582	PIK3R2
ENSG00000213626	2	30454397	30546596	24	12	202243	0.47938	0.31584	LBH
ENSG00000184254	15	101417919	101456831	3	2	202243	0.47936	0.31584	ALDH1A3
ENSG00000164124	4	159122756	159176563	3	2	202243	0.4793	0.31586	TMEM144
ENSG00000179213	19	51749603	51772584	4	2	202243	0.47918	0.3159	SIGLECL1
ENSG00000104213	8	17433942	17501580	26	12	202243	0.47881	0.31604	PDGFRL
ENSG00000258890	17	62502706	62538579	1	1	202243	0.47869	0.31608	CEP95
ENSG00000187556	19	13972877	13991571	2	1	202243	0.47869	0.31608	NANOS3
ENSG00000116690	1	186265405	186283694	1	1	202243	0.47861	0.31611	PRG4
ENSG00000149564	11	124622026	124632186	3	2	202243	0.4786	0.31611	ESAM
ENSG00000104972	19	55085346	55148979	12	6	202243	0.47857	0.31612	LILRB1
ENSG00000175766	5	176057683	176073642	4	2	202243	0.47852	0.31614	EIF4E1B
ENSG00000163170	2	74362525	74375121	1	1	202243	0.47834	0.31621	BOLA3
ENSG00000133101	13	37005967	37017019	1	1	202243	0.4783	0.31622	CCNA1
ENSG00000203784	1	153175919	153177596	1	1	202243	0.47827	0.31623	LELP1
ENSG00000185069	12	53161939	53171129	2	1	202243	0.47816	0.31627	KRT76
ENSG00000198046	19	56950694	56989434	4	2	202243	0.47797	0.31633	ZNF667
ENSG00000168038	3	41288090	42003922	50	23	202243	0.47778	0.3164	ULK4
ENSG00000105499	19	48551100	48614074	19	11	202243	0.47774	0.31642	PLA2G4C
ENSG00000116962	1	236139130	236228462	11	7	202243	0.47757	0.31648	NID1
ENSG00000143093	1	110574199	110617263	5	3	202243	0.47727	0.31659	STRIP1
ENSG00000141946	19	57645464	57656570	2	1	202243	0.47718	0.31662	ZIM3
ENSG00000101198	20	61872136	61904046	20	9	202243	0.47691	0.31671	NKAIN4
ENSG00000146909	7	156742417	156765876	2	1	202243	0.4767	0.31679	NOM1
ENSG00000196961	19	50270225	50310370	4	2	202243	0.4767	0.31679	AP2A1
ENSG00000161277	19	36525887	36545664	1	1	202243	0.47623	0.31695	THAP8
ENSG00000183454	16	9852376	10276611	53	19	202243	0.47596	0.31705	GRIN2A
ENSG00000178078	19	4324040	4342783	7	4	202243	0.47568	0.31715	STAP2
ENSG00000166126	14	103388993	103399933	4	2	202243	0.47518	0.31733	AMN
ENSG00000104517	8	103265240	103425069	8	4	202243	0.47516	0.31734	UBR5
ENSG00000141391	18	12407895	12432237	4	2	202243	0.47482	0.31746	SLMO1
ENSG00000008517	16	3115298	3131908	4	2	202243	0.47448	0.31758	IL32
ENSG00000142875	1	84543745	84704181	9	5	202243	0.47444	0.31759	PRKACB
ENSG00000008869	2	37195526	37311485	16	7	202243	0.47445	0.31759	HEATR5B
ENSG00000158865	16	24857162	24922949	19	8	202243	0.47398	0.31776	SLC5A11
ENSG00000079819	6	131160487	131384462	14	6	202243	0.47387	0.3178	EPB41L2
ENSG00000106105	7	30634297	30673649	2	1	202243	0.47384	0.31781	GARS
ENSG00000103061	16	68318406	68344849	1	1	202243	0.47354	0.31791	SLC7A6OS
ENSG00000127616	19	11071598	11176071	17	9	202243	0.47354	0.31791	SMARCA4
ENSG00000166454	16	81069452	81080963	1	1	202243	0.47346	0.31794	ATMIN
ENSG00000182957	13	24553944	24881212	125	68	202243	0.47333	0.31799	SPATA13
ENSG00000047410	1	186280784	186344825	7	4	202243	0.47331	0.318	TPR
ENSG00000213145	14	105952654	105955284	1	1	202243	0.47313	0.31806	CRIP1
ENSG00000257341	14	105953536	105958604	1	1	202243	0.47313	0.31806	CRIP1
ENSG00000134086	3	10182692	10193904	1	1	202243	0.47287	0.31815	VHL
ENSG00000113088	5	54320081	54330398	4	2	202243	0.47228	0.31836	GZMK
ENSG00000020577	14	55033815	55260033	62	34	202243	0.47126	0.31873	SAMD4A
ENSG00000113552	5	141371314	141392606	4	2	202243	0.47124	0.31874	GNPDA1
ENSG00000174137	4	1619642	1686029	13	6	202243	0.47117	0.31876	FAM53A
ENSG00000167005	16	56463045	56486111	1	1	202243	0.47114	0.31877	NUDT21
ENSG00000152954	6	24126350	24155128	10	5	202243	0.47093	0.31885	NRSN1
ENSG00000255639	12	4766800	4853747	7	4	202243	0.47087	0.31887	RP11-234B24.6
ENSG00000132837	5	78293438	78531861	16	9	202243	0.47035	0.31905	DMGDH
ENSG00000136144	13	50106082	50159719	3	2	202243	0.4703	0.31907	RCBTB1
ENSG00000187730	1	1950780	1962192	1	1	202243	0.47027	0.31908	GABRD
ENSG00000143466	1	206643791	206670223	9	5	202243	0.47019	0.31911	IKBKE
ENSG00000269026	19	58193413	58264943	8	4	202243	0.46999	0.31918	AC003006.7
ENSG00000177189	X	20168029	20285523	2	1	202243	0.46987	0.31922	RPS6KA3
ENSG00000261221	19	56116771	56128635	3	2	202243	0.46968	0.31929	ZNF865
ENSG00000259518	15	82380935	82390035	8	5	202243	0.46945	0.31937	RP11-597K23.2
ENSG00000169752	15	76228310	76352136	6	3	202243	0.46929	0.31943	NRG4
ENSG00000116874	1	119573839	119683294	6	3	202243	0.46916	0.31948	WARS2
ENSG00000104221	8	37700786	37707422	1	1	202243	0.46883	0.3196	BRF2
ENSG00000137628	4	169137444	169239958	5	3	202243	0.46869	0.31964	DDX60
ENSG00000122482	1	91380859	91487829	5	3	202243	0.46863	0.31967	ZNF644
ENSG00000114098	3	137906109	138017231	8	4	202243	0.4684	0.31975	ARMC8
ENSG00000171517	1	85277285	85358896	29	14	202243	0.46826	0.3198	LPAR3
ENSG00000244509	22	39410088	39416357	2	1	202243	0.46812	0.31985	APOBEC3C
ENSG00000124098	20	54933971	54943719	1	1	202243	0.46799	0.3199	FAM210B
ENSG00000232258	16	8619502	8622304	1	1	202243	0.46795	0.31991	TMEM114
ENSG00000174145	4	37245842	37451087	47	21	202243	0.46766	0.32002	KIAA1239
ENSG00000101190	20	61472467	61493115	1	1	202243	0.46763	0.32003	TCFL5
ENSG00000151576	3	113724680	113807269	4	2	202243	0.46756	0.32005	QTRTD1
ENSG00000158296	20	45186463	45304714	25	15	202243	0.46741	0.3201	SLC13A3
ENSG00000119242	12	124403207	124457378	4	2	202243	0.46647	0.32044	CCDC92
ENSG00000101222	20	3758151	3762095	1	1	202243	0.4664	0.32046	SPEF1
ENSG00000169231	1	155165379	155178842	1	1	202243	0.46602	0.3206	THBS3
ENSG00000134057	5	68462837	68474072	1	1	202243	0.46565	0.32073	CCNB1
ENSG00000066382	11	30406040	30608419	30	13	202243	0.46522	0.32089	MPPED2
ENSG00000131910	1	27237980	27240457	1	1	202243	0.46506	0.32095	NR0B2
ENSG00000163586	2	88422510	88427635	2	1	202243	0.46455	0.32113	FABP1
ENSG00000213676	6	32065953	32096030	4	2	202243	0.4644	0.32118	ATF6B
ENSG00000140153	14	102605840	102691184	6	4	202243	0.46429	0.32122	WDR20
ENSG00000088448	13	111530887	111567416	6	3	202243	0.46426	0.32123	ANKRD10
ENSG00000104497	8	82711816	82755101	1	1	202243	0.46422	0.32124	SNX16
ENSG00000139679	13	48963707	49018840	2	1	202243	0.46421	0.32125	LPAR6
ENSG00000084733	2	26256976	26360323	6	3	202243	0.46392	0.32135	RAB10
ENSG00000145794	5	126626523	126801429	10	5	202243	0.46345	0.32152	MEGF10
ENSG00000108878	17	65040706	65052909	2	1	202243	0.46347	0.32152	CACNG1
ENSG00000150076	10	32832297	33171802	13	7	202243	0.46333	0.32156	C10ORF68
ENSG00000164406	5	132208014	132210738	1	1	202243	0.46285	0.32174	LEAP2
ENSG00000130227	8	21777180	21864096	4	2	202243	0.46279	0.32176	XPO7
ENSG00000162928	2	61244360	61279125	2	1	202243	0.46276	0.32177	PEX13
ENSG00000186073	15	36871812	37102449	27	12	202243	0.46273	0.32178	C15orf41
ENSG00000186471	X	119029800	119054679	5	3	202243	0.46263	0.32181	AKAP14
ENSG00000103199	16	4798240	4817625	6	3	202243	0.46163	0.32217	ZNF500
ENSG00000088881	20	2673524	2740753	18	8	202243	0.46158	0.32219	EBF4
ENSG00000071205	4	148653214	148993931	29	15	202243	0.46117	0.32234	ARHGAP10
ENSG00000196504	2	153508107	153574511	5	3	202243	0.46029	0.32265	PRPF40A
ENSG00000144649	3	43020759	43101703	6	3	202243	0.46016	0.3227	FAM198A
ENSG00000156463	5	145316142	145461354	7	4	202243	0.46014	0.32271	SH3RF2
ENSG00000119414	9	127908852	127952218	1	1	202243	0.46001	0.32275	PPP6C
ENSG00000140859	16	57792129	57896957	12	6	202243	0.4596	0.3229	KIFC3
ENSG00000173442	11	65343509	65360121	1	1	202243	0.45949	0.32294	EHBP1L1
ENSG00000167880	17	74000583	74023533	2	1	202243	0.45892	0.32315	EVPL
ENSG00000197870	12	11418857	11422739	1	1	202243	0.45887	0.32317	PRB3
ENSG00000166012	11	93463114	93517557	3	2	202243	0.45846	0.32331	TAF1D
ENSG00000140319	15	40327940	40331389	2	1	202243	0.45812	0.32343	SRP14
ENSG00000107929	10	855484	977564	10	6	202243	0.45802	0.32347	LARP4B
ENSG00000155749	2	202152994	202222121	9	5	202243	0.45798	0.32348	ALS2CR12
ENSG00000142188	21	34804792	34852318	2	1	202243	0.45785	0.32353	TMEM50B
ENSG00000171105	19	7112266	7294045	63	30	202243	0.45758	0.32363	INSR
ENSG00000126858	17	30469473	30580393	7	4	202243	0.4574	0.32369	RHOT1
ENSG00000138439	2	203499901	203634480	9	5	202243	0.45733	0.32372	FAM117B
ENSG00000169710	17	80036214	80056208	7	4	202243	0.45688	0.32388	FASN
ENSG00000131876	15	101821715	101835487	2	1	202243	0.45682	0.3239	SNRPA1
ENSG00000152219	11	30344598	30359774	2	1	202243	0.45677	0.32392	ARL14EP
ENSG00000142227	19	48824766	48833810	1	1	202243	0.45651	0.32401	EMP3
ENSG00000141441	18	29704840	30050447	33	16	202243	0.45634	0.32407	GAREM
ENSG00000118900	16	4896666	4932361	6	3	202243	0.45593	0.32422	UBN1
ENSG00000170819	3	133118839	133194066	19	9	202243	0.4559	0.32423	BFSP2
ENSG00000169413	14	21249210	21250626	1	1	202243	0.45575	0.32428	RNASE6
ENSG00000204352	9	96080481	96108696	2	1	202243	0.4556	0.32434	C9orf129
ENSG00000130783	12	123258874	123312075	4	2	202243	0.45557	0.32435	CCDC62
ENSG00000070985	11	2425745	2444275	6	4	202243	0.45544	0.3244	TRPM5
ENSG00000117280	1	205737114	205744588	3	1	202243	0.4554	0.32441	RAB7L1
ENSG00000112357	6	137143717	137235075	6	3	202243	0.45515	0.3245	PEX7
ENSG00000107201	9	32455300	32526322	9	4	202243	0.45469	0.32466	DDX58
ENSG00000102003	X	49044269	49056718	2	1	202243	0.45471	0.32466	SYP
ENSG00000091542	17	18086392	18113268	2	1	202243	0.45463	0.32469	ALKBH5
ENSG00000261115	7	140774032	141180180	51	25	202243	0.45456	0.32471	TMEM178B
ENSG00000185689	6	4079440	4131185	3	2	202243	0.45455	0.32472	C6orf201
ENSG00000090920	19	40353963	40440533	10	5	202243	0.45429	0.32481	FCGBP
ENSG00000125633	2	118673054	118771709	3	2	202243	0.45404	0.3249	CCDC93
ENSG00000075275	22	46756731	46933067	62	30	202243	0.45396	0.32493	CELSR1
ENSG00000162722	1	248020501	248041507	15	6	202243	0.45388	0.32496	TRIM58
ENSG00000165487	13	22066836	22178353	9	5	202243	0.45319	0.32521	MICU2
ENSG00000106304	7	123565286	123611468	10	5	202243	0.45313	0.32523	SPAM1
ENSG00000163938	3	52715172	52728508	1	1	202243	0.45306	0.32525	GNL3
ENSG00000236311	10	102849078	102890883	9	5	202243	0.45264	0.3254	TLX1NB
ENSG00000156304	21	33043346	33104388	7	3	202243	0.45255	0.32544	SCAF4
ENSG00000138092	2	25016005	25045245	2	1	202243	0.45202	0.32563	CENPO
ENSG00000197846	6	26199748	26200942	1	1	202243	0.45194	0.32566	HIST1H2BF
ENSG00000112282	6	131895106	131949369	3	2	202243	0.45191	0.32567	MED23
ENSG00000156787	8	124054208	124164393	26	12	202243	0.45179	0.32571	TBC1D31
ENSG00000108270	17	35306175	35414171	6	3	202243	0.45176	0.32572	AATF
ENSG00000134873	13	96085858	96232013	21	11	202243	0.45169	0.32575	CLDN10
ENSG00000166090	14	23842018	23845612	1	1	202243	0.45153	0.32581	IL25
ENSG00000105767	19	44126520	44143991	4	2	202243	0.45151	0.32581	CADM4
ENSG00000139410	12	113860042	113876081	2	1	202243	0.45129	0.32589	SDSL
ENSG00000166135	10	102288829	102319755	1	1	202243	0.45101	0.32599	HIF1AN
ENSG00000145242	4	66185281	66536213	54	21	202243	0.45001	0.32635	EPHA5
ENSG00000106689	9	126763949	126795580	4	2	202243	0.44991	0.32639	LHX2
ENSG00000137996	1	100731763	100758325	4	2	202243	0.4497	0.32646	RTCA
ENSG00000213066	6	167412670	167466201	7	4	202243	0.44948	0.32654	FGFR1OP
ENSG00000118507	6	131456806	131604675	18	8	202243	0.44946	0.32655	AKAP7
ENSG00000218537	22	24236613	24241117	3	1	202243	0.44919	0.32665	AP000350.4
ENSG00000181585	3	46742823	46752376	3	2	202243	0.44889	0.32675	TMIE
ENSG00000156531	X	133507283	133562820	2	1	202243	0.44745	0.32727	PHF6
ENSG00000111371	12	46576846	46663800	18	10	202243	0.4474	0.32729	SLC38A1
ENSG00000172399	4	120056939	120108944	4	2	202243	0.44733	0.32732	MYOZ2
ENSG00000161036	7	102105376	102113615	3	2	202243	0.44697	0.32745	LRWD1
ENSG00000105967	7	115575202	115799950	14	6	202243	0.44682	0.3275	TFEC
ENSG00000206530	3	113005777	113160457	7	4	202243	0.44677	0.32752	WDR52
ENSG00000136603	3	170075466	170114623	4	2	202243	0.44657	0.32759	SKIL
ENSG00000109132	4	41746099	41750987	2	1	202243	0.44629	0.32769	PHOX2B
ENSG00000157445	3	54156574	55108584	209	98	202243	0.44623	0.32772	CACNA2D3
ENSG00000124602	6	40994772	41006928	1	1	202243	0.4462	0.32773	UNC5CL
ENSG00000171471	12	116997186	117014425	5	3	202243	0.44564	0.32793	MAP1LC3B2
ENSG00000159259	21	37757676	37791313	5	2	202243	0.44554	0.32797	CHAF1B
ENSG00000106066	7	29034847	29235067	55	26	202243	0.44536	0.32803	CPVL
ENSG00000184990	14	105219437	105234831	3	2	202243	0.44509	0.32813	SIVA1
ENSG00000176274	X	103343898	103401708	1	1	202243	0.44505	0.32814	SLC25A53
ENSG00000164610	7	33134409	33149013	3	2	202243	0.44483	0.32822	RP9
ENSG00000158869	1	161185024	161190489	3	2	202243	0.44479	0.32824	FCER1G
ENSG00000172497	5	80625824	80689998	20	9	202243	0.4444	0.32838	ACOT12
ENSG00000130699	20	60528525	60640866	12	6	202243	0.44386	0.32857	TAF4
ENSG00000099250	10	33466420	33625190	34	15	202243	0.4437	0.32863	NRP1
ENSG00000122375	10	88414314	88426605	1	1	202243	0.44369	0.32863	OPN4
ENSG00000259803	16	89262406	89268072	2	1	202243	0.44353	0.32869	SLC22A31
ENSG00000054611	22	47158518	47571336	55	30	202243	0.44315	0.32883	TBC1D22A
ENSG00000162620	1	74491699	74663871	3	2	202243	0.44301	0.32888	LRRIQ3
ENSG00000163833	3	121311966	121349139	14	7	202243	0.44299	0.32889	FBXO40
ENSG00000165092	9	75515578	75695358	13	7	202243	0.44297	0.32889	ALDH1A1
ENSG00000110987	12	122457328	122499948	4	2	202243	0.44288	0.32893	BCL7A
ENSG00000273025	15	72559087	72612287	3	2	202243	0.44253	0.32905	CELF6
ENSG00000125895	20	1161205	1166059	1	1	202243	0.44244	0.32908	TMEM74B
ENSG00000159147	21	34931848	34961014	2	1	202243	0.44235	0.32912	DONSON
ENSG00000139218	12	46312914	46385903	1	1	202243	0.4423	0.32914	SCAF11
ENSG00000172867	12	53038342	53045948	1	1	202243	0.4422	0.32917	KRT2
ENSG00000084112	12	109176466	109251366	6	4	202243	0.442	0.32924	SSH1
ENSG00000185104	1	50905150	51425935	17	8	202243	0.44194	0.32927	FAF1
ENSG00000172461	6	96463860	96663488	24	12	202243	0.44163	0.32938	FUT9
ENSG00000119547	18	55102917	55158529	4	2	202243	0.44159	0.32939	ONECUT2
ENSG00000251380	5	134779905	134783038	1	1	202243	0.44103	0.32959	C5orf20
ENSG00000255833	5	134779908	134788089	1	1	202243	0.44103	0.32959	TIFAB
ENSG00000132357	5	40841286	40860275	4	2	202243	0.44082	0.32967	CARD6
ENSG00000130513	19	18485541	18499986	7	4	202243	0.44081	0.32968	GDF15
ENSG00000168811	3	159706537	159713806	2	1	202243	0.44037	0.32983	IL12A
ENSG00000196284	6	44777054	45345690	20	8	202243	0.44019	0.3299	SUPT3H
ENSG00000100129	22	38244875	38285414	1	1	202243	0.44015	0.32991	EIF3L
ENSG00000169398	8	141667999	142012315	13	6	202243	0.44004	0.32996	PTK2
ENSG00000167178	15	74392652	74430881	3	2	202243	0.43973	0.33006	ISLR2
ENSG00000127252	3	192958914	192995527	1	1	202243	0.43927	0.33023	HRASLS
ENSG00000158292	1	6307406	6321035	1	1	202243	0.43909	0.3303	GPR153
ENSG00000059769	9	114393632	114432508	12	6	202243	0.43883	0.33039	DNAJC25
ENSG00000244115	9	114393666	114432509	12	6	202243	0.43883	0.33039	DNAJC25-GNG10
ENSG00000004700	12	21621845	21654603	3	2	202243	0.43857	0.33048	RECQL
ENSG00000170236	15	50792759	50838905	2	1	202243	0.43857	0.33049	USP50
ENSG00000138778	4	104026963	104119566	1	1	202243	0.43852	0.3305	CENPE
ENSG00000158636	11	76155967	76264069	6	3	202243	0.43838	0.33056	C11orf30
ENSG00000135114	12	121458095	121477045	4	2	202243	0.43815	0.33064	OASL
ENSG00000049323	2	33172039	33624576	101	41	202243	0.43778	0.33077	LTBP1
ENSG00000162374	1	50513686	50669458	13	8	202243	0.43777	0.33078	ELAVL4
ENSG00000167323	11	3875757	4114439	26	12	202243	0.43772	0.33079	STIM1
ENSG00000138435	2	175612320	175629200	1	1	202243	0.43742	0.3309	CHRNA1
ENSG00000125447	17	73232694	73258444	1	1	202243	0.43682	0.33112	GGA3
ENSG00000198682	10	89419370	89507462	20	10	202243	0.43679	0.33113	PAPSS2
ENSG00000120669	13	36742345	36871979	10	5	202243	0.43676	0.33114	SOHLH2
ENSG00000250709	13	36742931	36871979	10	5	202243	0.43676	0.33114	CCDC169-SOHLH2
ENSG00000021852	1	57394883	57431813	14	6	202243	0.43674	0.33115	C8B
ENSG00000198914	2	105471969	105476929	1	1	202243	0.43664	0.33119	POU3F3
ENSG00000151014	4	139936943	139966906	2	1	202243	0.43663	0.33119	CCRN4L
ENSG00000167283	11	118271869	118302211	2	1	202243	0.43655	0.33122	ATP5L
ENSG00000182185	14	68286496	69196935	129	55	202243	0.43627	0.33132	RAD51B
ENSG00000154889	18	11882621	11909222	11	5	202243	0.43625	0.33133	MPPE1
ENSG00000108852	17	41952725	41987068	3	2	202243	0.43548	0.33161	MPP2
ENSG00000042493	2	85621871	85645555	4	2	202243	0.43538	0.33164	CAPG
ENSG00000197177	10	134884433	134945179	11	6	202243	0.43539	0.33164	GPR123
ENSG00000189079	12	46123448	46301823	5	2	202243	0.43535	0.33165	ARID2
ENSG00000186260	16	14165178	14360630	10	6	202243	0.43536	0.33165	MKL2
ENSG00000076826	19	7660788	7683190	2	1	202243	0.43498	0.33179	CAMSAP3
ENSG00000138646	4	89378268	89427314	4	2	202243	0.43489	0.33182	HERC5
ENSG00000120705	5	137841784	137878989	4	2	202243	0.43464	0.33191	ETF1
ENSG00000231256	17	41857803	41864980	1	1	202243	0.43465	0.33191	C17orf105
ENSG00000206474	6	29407083	29408731	2	1	202243	0.43463	0.33192	OR10C1
ENSG00000129596	5	115140430	115152651	1	1	202243	0.43448	0.33197	CDO1
ENSG00000146833	7	99474581	99517223	1	1	202243	0.43431	0.33203	TRIM4
ENSG00000114026	3	9791628	9829903	2	1	202243	0.43417	0.33208	OGG1
ENSG00000197965	1	167690429	167761156	13	7	202243	0.43368	0.33226	MPZL1
ENSG00000121577	3	119355304	119384171	4	2	202243	0.43358	0.3323	POPDC2
ENSG00000124743	6	53512699	53530506	4	2	202243	0.43356	0.3323	KLHL31
ENSG00000144357	2	170683968	170940641	11	6	202243	0.43347	0.33234	UBR3
ENSG00000130717	9	134399188	134406655	1	1	202243	0.43322	0.33243	UCK1
ENSG00000173334	8	126442563	126450647	4	2	202243	0.43304	0.33249	TRIB1
ENSG00000176177	22	40139049	40289868	6	3	202243	0.43296	0.33252	ENTHD1
ENSG00000181552	14	21236586	21239107	2	1	202243	0.43246	0.3327	EDDM3B
ENSG00000117707	1	214156524	214214595	4	2	202243	0.43233	0.33275	PROX1
ENSG00000253379	8	72315675	72504260	24	11	202243	0.43207	0.33284	RP11-1102P16.1
ENSG00000171914	15	62682725	63136830	96	48	202243	0.43201	0.33287	TLN2
ENSG00000069424	1	6051526	6161253	26	13	202243	0.43172	0.33297	KCNAB2
ENSG00000168269	5	169532901	169536727	1	1	202243	0.43158	0.33302	FOXI1
ENSG00000106012	7	2598632	2654368	22	10	202243	0.4313	0.33313	IQCE
ENSG00000167920	17	38975358	38992522	3	2	202243	0.4313	0.33313	TMEM99
ENSG00000104755	8	39601254	39695808	9	5	202243	0.43086	0.33329	ADAM2
ENSG00000157191	1	16767167	16786573	2	1	202243	0.43071	0.33334	NECAP2
ENSG00000124214	20	47729878	47804904	2	1	202243	0.43071	0.33334	STAU1
ENSG00000152700	5	133936834	133984961	1	1	202243	0.43064	0.33336	SAR1B
ENSG00000189275	10	133604734	133622535	3	2	202243	0.4304	0.33345	AL450307.1
ENSG00000197223	2	68268262	68338080	3	2	202243	0.42986	0.33365	C1D
ENSG00000170522	4	110967002	111120355	34	18	202243	0.42976	0.33369	ELOVL6
ENSG00000186001	3	197518097	197615307	5	3	202243	0.4295	0.33378	LRCH3
ENSG00000110107	11	60658202	60674060	2	1	202243	0.42945	0.3338	PRPF19
ENSG00000169214	1	247875045	247876105	2	1	202243	0.42943	0.33381	OR6F1
ENSG00000114770	3	183637722	183735803	2	1	202243	0.42938	0.33382	ABCC5
ENSG00000175183	12	77252495	77272840	5	3	202243	0.42938	0.33382	CSRP2
ENSG00000213064	1	168195176	168222263	2	1	202243	0.42927	0.33386	SFT2D2
ENSG00000105971	7	115927434	116148595	21	9	202243	0.42921	0.33389	CAV2
ENSG00000005884	17	48133332	48167845	5	3	202243	0.42899	0.33397	ITGA3
ENSG00000145012	3	187871072	188608460	143	77	202243	0.42888	0.33401	LPP
ENSG00000009950	7	73007524	73038873	6	3	202243	0.42888	0.33401	MLXIPL
ENSG00000204498	6	31514647	31526606	1	1	202243	0.42865	0.33409	NFKBIL1
ENSG00000076067	12	56915713	56984745	4	2	202243	0.42842	0.33417	RBMS2
ENSG00000128944	15	40674922	40686447	1	1	202243	0.42838	0.33419	KNSTRN
ENSG00000132570	5	134240596	134343649	9	5	202243	0.42808	0.3343	PCBD2
ENSG00000170396	2	185463093	185804219	20	8	202243	0.42805	0.33431	ZNF804A
ENSG00000140332	15	70340129	70390515	7	4	202243	0.42791	0.33436	TLE3
ENSG00000118160	19	47931274	47975425	5	3	202243	0.42775	0.33442	SLC8A2
ENSG00000125741	19	46030685	46105470	10	5	202243	0.42756	0.33449	OPA3
ENSG00000267952	19	7571938	7584508	2	1	202243	0.42752	0.3345	CTD-2207O23.12
ENSG00000198816	19	7580178	7585912	2	1	202243	0.42752	0.3345	ZNF358
ENSG00000100321	22	39745930	39781593	7	4	202243	0.42727	0.33459	SYNGR1
ENSG00000108018	10	108333421	108924292	61	33	202243	0.42695	0.33471	SORCS1
ENSG00000135185	7	86825478	86849903	2	1	202243	0.42659	0.33484	TMEM243
ENSG00000125246	13	100258919	100549387	67	31	202243	0.42653	0.33486	CLYBL
ENSG00000172716	17	33677324	33700720	6	3	202243	0.42627	0.33496	SLFN11
ENSG00000188897	16	11453702	11617444	59	27	202243	0.42617	0.33499	CTD-3088G3.8
ENSG00000165694	X	131211021	131262048	3	2	202243	0.42618	0.33499	FRMD7
ENSG00000109618	4	25121627	25162204	3	2	202243	0.42605	0.33504	SEPSECS
ENSG00000160695	11	118938403	118952688	2	1	202243	0.42592	0.33508	VPS11
ENSG00000185015	8	86132816	86196302	3	2	202243	0.42579	0.33513	CA13
ENSG00000170949	19	53569859	53606689	21	9	202243	0.42568	0.33517	ZNF160
ENSG00000186143	2	27359723	27362278	1	1	202243	0.42551	0.33523	C2orf53
ENSG00000140522	15	89753100	89764982	3	2	202243	0.42553	0.33523	RLBP1
ENSG00000205359	5	101707486	101834720	3	2	202243	0.42519	0.33535	SLCO6A1
ENSG00000079739	1	64058947	64125916	19	12	202243	0.42512	0.33537	PGM1
ENSG00000163453	4	57896939	57976551	35	15	202243	0.42503	0.33541	IGFBP7
ENSG00000149798	11	65082289	65089900	1	1	202243	0.42501	0.33541	CDC42EP2
ENSG00000160401	9	130469268	130478281	2	1	202243	0.42499	0.33542	C9orf117
ENSG00000152078	1	95582894	95663163	13	6	202243	0.42497	0.33543	TMEM56
ENSG00000117682	1	26758773	26797785	1	1	202243	0.42482	0.33549	DHDDS
ENSG00000257949	17	73975301	73996667	3	1	202243	0.42481	0.33549	TEN1
ENSG00000103932	15	41809374	41836467	5	3	202243	0.42448	0.33561	RPAP1
ENSG00000107960	10	105642300	105677963	2	1	202243	0.42441	0.33563	OBFC1
ENSG00000204518	1	12704566	12727097	1	1	202243	0.42376	0.33587	AADACL4
ENSG00000188322	16	28303840	28335170	2	1	202243	0.42361	0.33592	SBK1
ENSG00000134283	12	42632249	42853517	8	4	202243	0.42325	0.33605	PPHLN1
ENSG00000134533	12	15260717	15501609	26	10	202243	0.42298	0.33616	RERG
ENSG00000168566	6	7590432	7612200	2	1	202243	0.42294	0.33617	SNRNP48
ENSG00000125970	20	32581452	32696114	4	2	202243	0.42263	0.33628	RALY
ENSG00000176787	11	5079880	5080857	1	1	202243	0.42235	0.33639	OR52E2
ENSG00000092036	14	23415437	23426370	2	1	202243	0.42229	0.33641	HAUS4
ENSG00000259132	14	23415479	23451467	2	1	202243	0.42229	0.33641	RP11-298I3.5
ENSG00000006194	16	3313743	3351401	1	1	202243	0.42175	0.3366	ZNF263
ENSG00000175449	5	94982458	95020477	4	2	202243	0.4217	0.33662	RFESD
ENSG00000187554	1	223282748	223316624	5	3	202243	0.42168	0.33663	TLR5
ENSG00000227500	19	1905213	1926016	5	3	202243	0.42138	0.33674	SCAMP4
ENSG00000009307	1	115259534	115301297	1	1	202243	0.42128	0.33677	CSDE1
ENSG00000060069	18	77439801	77514510	15	8	202243	0.42074	0.33697	CTDP1
ENSG00000123700	17	68164814	68176189	1	1	202243	0.41992	0.33727	KCNJ2
ENSG00000103994	15	42705021	42783321	5	2	202243	0.41985	0.3373	ZNF106
ENSG00000150961	4	119643978	119759838	13	6	202243	0.41938	0.33747	SEC24D
ENSG00000185950	13	110406184	110438915	6	3	202243	0.41912	0.33756	IRS2
ENSG00000140471	15	101099574	101143435	7	4	202243	0.41903	0.3376	LINS
ENSG00000005249	7	106685094	106802256	12	6	202243	0.41838	0.33783	PRKAR2B
ENSG00000180263	12	95470525	95611258	14	6	202243	0.41836	0.33784	FGD6
ENSG00000198887	9	72873937	72969804	6	4	202243	0.41794	0.33799	SMC5
ENSG00000117586	1	173152873	173176452	3	2	202243	0.41791	0.33801	TNFSF4
ENSG00000134917	11	130274820	130298888	15	7	202243	0.41787	0.33802	ADAMTS8
ENSG00000117054	1	76190036	76253260	1	1	202243	0.4178	0.33804	ACADM
ENSG00000269446	7	156902674	156903764	1	1	202243	0.41747	0.33817	AC006967.1
ENSG00000166197	10	103911933	103923627	1	1	202243	0.41744	0.33818	NOLC1
ENSG00000166925	7	100060982	100076902	1	1	202243	0.4172	0.33827	TSC22D4
ENSG00000111679	12	7055631	7070479	2	1	202243	0.41659	0.33849	PTPN6
ENSG00000141252	17	411908	624957	27	11	202243	0.4166	0.33849	VPS53
ENSG00000007968	1	23832922	23857712	1	1	202243	0.4165	0.33852	E2F2
ENSG00000218891	19	56088899	56092211	2	1	202243	0.41609	0.33867	ZNF579
ENSG00000072415	14	67707826	67802536	5	3	202243	0.41599	0.33871	MPP5
ENSG00000161016	8	146015150	146017972	1	1	202243	0.41591	0.33874	RPL8
ENSG00000161243	19	39481354	39523425	4	2	202243	0.41579	0.33878	FBXO27
ENSG00000151376	11	86152150	86383678	46	18	202243	0.41561	0.33885	ME3
ENSG00000196923	5	176910395	176924607	1	1	202243	0.41553	0.33888	PDLIM7
ENSG00000120053	10	101156627	101190381	2	1	202243	0.41551	0.33888	GOT1
ENSG00000144476	2	237476430	237491001	5	2	202243	0.41535	0.33894	ACKR3
ENSG00000116985	1	40222854	40254533	11	6	202243	0.41534	0.33895	BMP8B
ENSG00000268083	19	39308111	39330818	3	2	202243	0.41525	0.33898	AC104534.3
ENSG00000173572	19	56403065	56443702	13	7	202243	0.41502	0.33906	NLRP13
ENSG00000153291	6	46620678	46645930	1	1	202243	0.41478	0.33915	SLC25A27
ENSG00000196526	4	7760441	7941653	45	17	202243	0.41474	0.33917	AFAP1
ENSG00000170498	1	204159469	204165614	2	1	202243	0.41429	0.33933	KISS1
ENSG00000141337	17	66255323	66418872	36	20	202243	0.41424	0.33935	ARSG
ENSG00000174080	11	66330934	66336312	1	1	202243	0.41395	0.33946	CTSF
ENSG00000161638	12	54789045	54813244	2	1	202243	0.4139	0.33947	ITGA5
ENSG00000111713	12	21689123	21757781	7	4	202243	0.41384	0.3395	GYS2
ENSG00000176476	16	28565236	28603111	1	1	202243	0.41378	0.33952	CCDC101
ENSG00000127080	9	95375466	95432547	3	2	202243	0.41344	0.33964	IPPK
ENSG00000104738	8	48872745	48890720	1	1	202243	0.41339	0.33966	MCM4
ENSG00000168032	3	40428647	40470110	2	1	202243	0.4133	0.33969	ENTPD3
ENSG00000175077	3	186915274	186919253	2	1	202243	0.413	0.3398	RTP1
ENSG00000183578	15	51348795	51397473	5	3	202243	0.41296	0.33982	TNFAIP8L3
ENSG00000179477	17	7975954	7991021	3	2	202243	0.41291	0.33983	ALOX12B
ENSG00000139266	12	58148881	58154190	1	1	202243	0.41255	0.33997	MARCH9
ENSG00000166402	11	8040791	8127659	38	17	202243	0.41239	0.34003	TUB
ENSG00000157168	8	31496902	32622548	160	64	202243	0.41221	0.34009	NRG1
ENSG00000075213	7	83585093	84122040	50	25	202243	0.4122	0.3401	SEMA3A
ENSG00000171159	9	130922539	130926207	1	1	202243	0.41201	0.34017	C9orf16
ENSG00000083807	19	58990879	59023780	2	1	202243	0.41199	0.34017	SLC27A5
ENSG00000189108	X	103810996	105011822	30	16	202243	0.41199	0.34017	IL1RAPL2
ENSG00000028839	6	134273308	134311570	1	1	202243	0.41194	0.34019	TBPL1
ENSG00000114270	3	48601506	48632700	2	1	202243	0.4119	0.34021	COL7A1
ENSG00000169026	4	675618	683230	1	1	202243	0.41183	0.34023	MFSD7
ENSG00000213809	12	10524952	10544473	2	1	202243	0.41147	0.34036	KLRK1
ENSG00000130052	X	67867508	67945684	4	2	202243	0.41135	0.34041	STARD8
ENSG00000120837	12	104510855	104532067	3	2	202243	0.41133	0.34042	NFYB
ENSG00000100191	22	32614465	32651328	8	4	202243	0.4111	0.3405	SLC5A4
ENSG00000125966	20	33814457	33864801	4	2	202243	0.41098	0.34054	MMP24
ENSG00000110436	11	35272753	35441610	24	11	202243	0.41084	0.3406	SLC1A2
ENSG00000088053	19	55525073	55549632	4	2	202243	0.41069	0.34065	GP6
ENSG00000125965	20	34021145	34042568	2	1	202243	0.4106	0.34068	GDF5
ENSG00000115756	2	10443015	10567743	41	22	202243	0.41057	0.34069	HPCAL1
ENSG00000100906	14	35870717	35873955	5	3	202243	0.41052	0.34071	NFKBIA
ENSG00000157399	X	2852699	2886286	3	2	202243	0.41049	0.34072	ARSE
ENSG00000182851	8	144295068	144299044	2	1	202243	0.41031	0.34079	GPIHBP1
ENSG00000094914	12	53701240	53718648	4	2	202243	0.41032	0.34079	AAAS
ENSG00000178996	5	53813589	53842415	6	3	202243	0.40993	0.34093	SNX18
ENSG00000133460	22	24198890	24228496	4	2	202243	0.40952	0.34108	SLC2A11
ENSG00000074803	15	48483861	48596275	2	1	202243	0.40947	0.3411	SLC12A1
ENSG00000108179	10	81107225	81115093	1	1	202243	0.40931	0.34115	PPIF
ENSG00000143185	1	168510003	168513235	1	1	202243	0.40919	0.3412	XCL2
ENSG00000183605	10	120900279	120925179	10	5	202243	0.40912	0.34123	SFXN4
ENSG00000136859	9	129849611	129885162	1	1	202243	0.40908	0.34124	ANGPTL2
ENSG00000115053	2	232318242	232348352	14	7	202243	0.40889	0.34131	NCL
ENSG00000185823	15	24920541	24928593	2	1	202243	0.4088	0.34134	NPAP1
ENSG00000132297	8	133073733	133123406	15	7	202243	0.40867	0.34139	HHLA1
ENSG00000150455	11	126152960	126168740	1	1	202243	0.40861	0.34141	TIRAP
ENSG00000145391	4	140417095	140527853	34	17	202243	0.40834	0.34151	SETD7
ENSG00000168958	2	228189867	228222550	1	1	202243	0.40831	0.34152	MFF
ENSG00000184985	4	7194265	7744554	289	138	202243	0.40805	0.34162	SORCS2
ENSG00000155463	14	23235731	23241007	2	1	202243	0.40799	0.34164	OXA1L
ENSG00000085063	11	33719807	33757991	7	4	202243	0.40777	0.34172	CD59
ENSG00000198203	2	108905095	108926371	3	2	202243	0.40773	0.34174	SULT1C2
ENSG00000135097	12	120779133	120806983	2	1	202243	0.40754	0.3418	MSI1
ENSG00000124786	6	8413301	8435794	3	1	202243	0.40751	0.34182	SLC35B3
ENSG00000141255	17	3343313	3417146	18	10	202243	0.40742	0.34185	SPATA22
ENSG00000269476	19	58388133	58427959	4	2	202243	0.40725	0.34191	CTD-2583A14.9
ENSG00000125848	20	14303634	14318262	1	1	202243	0.40726	0.34191	FLRT3
ENSG00000164465	6	117774980	117891021	14	8	202243	0.40716	0.34194	DCBLD1
ENSG00000171885	18	24432002	24445782	3	2	202243	0.407	0.342	AQP4
ENSG00000171570	19	41284147	41314103	5	3	202243	0.40668	0.34212	RAB4B-EGLN2
ENSG00000047621	12	4596894	4647674	4	2	202243	0.40626	0.34228	C12orf4
ENSG00000160994	19	15121556	15134081	12	5	202243	0.40619	0.3423	CCDC105
ENSG00000117322	1	207627575	207663240	4	2	202243	0.40612	0.34233	CR2
ENSG00000197170	17	65334032	65362743	4	2	202243	0.4061	0.34233	PSMD12
ENSG00000214226	17	54869274	54916134	1	1	202243	0.40606	0.34235	C17orf67
ENSG00000178764	8	123793633	123986750	52	26	202243	0.40593	0.3424	ZHX2
ENSG00000172519	19	15904761	15905892	1	1	202243	0.4059	0.34241	OR10H5
ENSG00000168014	11	73723763	73882255	6	4	202243	0.40582	0.34244	C2CD3
ENSG00000159871	19	44300081	44331358	9	4	202243	0.40546	0.34257	LYPD5
ENSG00000254469	11	71576555	71639700	3	2	202243	0.40517	0.34268	RP11-849H4.2
ENSG00000179059	4	188916925	188926204	2	1	202243	0.40514	0.34269	ZFP42
ENSG00000108469	17	73622925	73663269	1	1	202243	0.40506	0.34272	RECQL5
ENSG00000085978	2	234118697	234204320	16	10	202243	0.40488	0.34278	ATG16L1
ENSG00000011454	9	125703112	125867145	2	1	202243	0.40464	0.34287	RABGAP1
ENSG00000183354	9	5881596	6007901	9	5	202243	0.40415	0.34305	KIAA2026
ENSG00000066185	1	42896000	42921938	2	1	202243	0.40414	0.34306	ZMYND12
ENSG00000186329	3	171561139	171656505	12	6	202243	0.40403	0.3431	TMEM212
ENSG00000101577	18	2916992	3013313	16	8	202243	0.40399	0.34311	LPIN2
ENSG00000112234	6	99316420	99395849	4	2	202243	0.40289	0.34351	FBXL4
ENSG00000140525	15	89787180	89860492	3	2	202243	0.40287	0.34352	FANCI
ENSG00000106327	7	100218039	100240402	3	2	202243	0.40269	0.34359	TFR2
ENSG00000214814	8	124864227	125132302	24	12	202243	0.40247	0.34367	FER1L6
ENSG00000162961	2	32092878	32264881	11	5	202243	0.40226	0.34375	DPY30
ENSG00000141968	19	6772725	6857377	29	17	202243	0.40213	0.34379	VAV1
ENSG00000115956	2	68592305	68624585	3	2	202243	0.40202	0.34383	PLEK
ENSG00000145700	5	74364100	74532703	5	3	202243	0.40204	0.34383	ANKRD31
ENSG00000116218	1	179519674	179545087	1	1	202243	0.40186	0.34389	NPHS2
ENSG00000105852	7	94989256	95025680	1	1	202243	0.40139	0.34406	PON3
ENSG00000155229	10	99218081	99258551	3	2	202243	0.40132	0.34409	MMS19
ENSG00000196581	1	4714792	4852594	72	34	202243	0.40126	0.34411	AJAP1
ENSG00000157014	3	10289707	10322902	8	4	202243	0.40127	0.34411	TATDN2
ENSG00000272410	3	10291056	10327480	8	4	202243	0.40127	0.34411	RP11-438J1.1
ENSG00000185697	8	67474410	67526482	1	1	202243	0.40081	0.34428	MYBL1
ENSG00000009724	1	11086580	11107290	1	1	202243	0.40075	0.3443	MASP2
ENSG00000188549	15	40623653	40633168	3	2	202243	0.40052	0.34439	C15orf52
ENSG00000170017	3	105085753	105295744	22	8	202243	0.40042	0.34442	ALCAM
ENSG00000073464	X	10125024	10205700	5	3	202243	0.40004	0.34456	CLCN4
ENSG00000196366	9	139377947	139380518	1	1	202243	0.39929	0.34484	C9orf163
ENSG00000142627	1	16450832	16482582	6	3	202243	0.39903	0.34494	EPHA2
ENSG00000102760	13	42031695	42045018	4	2	202243	0.39889	0.34499	RGCC
ENSG00000079841	6	72596406	73112845	51	19	202243	0.39843	0.34516	RIMS1
ENSG00000165060	9	71650175	71715094	14	7	202243	0.39834	0.34519	FXN
ENSG00000171045	8	143293441	143484601	25	11	202243	0.39827	0.34522	TSNARE1
ENSG00000132406	4	4237269	4249950	2	1	202243	0.39774	0.34541	TMEM128
ENSG00000267360	19	37583921	37701414	6	3	202243	0.39762	0.34546	CTC-454I21.3
ENSG00000170142	3	23847394	23932807	8	5	202243	0.39748	0.34551	UBE2E1
ENSG00000133193	17	71203492	71232892	2	1	202243	0.39718	0.34562	FAM104A
ENSG00000198832	22	31500758	31516055	2	1	202243	0.39687	0.34573	SELM
ENSG00000133961	14	73741815	73930348	4	2	202243	0.39636	0.34592	NUMB
ENSG00000188580	6	124125286	125146803	162	82	202243	0.39628	0.34595	NKAIN2
ENSG00000112576	6	41902671	42018095	30	13	202243	0.39619	0.34598	CCND3
ENSG00000182348	7	88388682	88966346	78	34	202243	0.3961	0.34602	ZNF804B
ENSG00000144535	2	232825955	233209060	15	7	202243	0.39604	0.34604	DIS3L2
ENSG00000226894	4	69054242	69083798	2	1	202243	0.3955	0.34624	TMPRSS11BNL
ENSG00000188996	6	655939	656963	1	1	202243	0.3955	0.34624	HUS1B
ENSG00000183346	10	63422719	63526524	7	3	202243	0.3953	0.34631	C10orf107
ENSG00000176349	7	1878222	1889567	1	1	202243	0.39497	0.34643	AC110781.3
ENSG00000100319	22	30126945	30163000	1	1	202243	0.39488	0.34647	ZMAT5
ENSG00000203963	1	67557848	67697536	18	10	202243	0.39456	0.34658	C1orf141
ENSG00000120868	12	99038919	99129204	6	3	202243	0.39458	0.34658	APAF1
ENSG00000176198	14	20710898	20711979	1	1	202243	0.39426	0.34669	OR11H4
ENSG00000203943	1	84764049	84855640	5	3	202243	0.39376	0.34688	SAMD13
ENSG00000146221	6	44246480	44265458	1	1	202243	0.39376	0.34688	TCTE1
ENSG00000138685	4	123747863	123819391	9	4	202243	0.39367	0.34691	FGF2
ENSG00000136286	7	45002261	45018697	3	2	202243	0.39368	0.34691	MYO1G
ENSG00000136155	13	78109809	78219398	8	4	202243	0.39361	0.34693	SCEL
ENSG00000163082	2	223289236	223425667	25	14	202243	0.39356	0.34695	SGPP2
ENSG00000141098	16	67708434	67753324	1	1	202243	0.39353	0.34696	GFOD2
ENSG00000164123	4	159814286	159959912	15	8	202243	0.39352	0.34697	C4orf45
ENSG00000173145	10	96075004	96122716	3	2	202243	0.39342	0.347	NOC3L
ENSG00000183035	X	83116154	83141705	1	1	202243	0.39341	0.34701	CYLC1
ENSG00000168785	4	99391518	99579780	29	16	202243	0.39339	0.34702	TSPAN5
ENSG00000133627	7	152456834	152552463	3	2	202243	0.39334	0.34703	ACTR3B
ENSG00000127515	19	14951760	14952689	1	1	202243	0.3931	0.34712	OR7A10
ENSG00000167930	16	284545	319942	10	5	202243	0.3926	0.34731	ITFG3
ENSG00000177674	1	11796141	11814859	6	3	202243	0.39233	0.34741	AGTRAP
ENSG00000215251	20	3127165	3140543	2	1	202243	0.3923	0.34742	FASTKD5
ENSG00000170579	18	3496030	4455335	211	116	202243	0.39226	0.34743	DLGAP1
ENSG00000186088	7	76940068	77045717	20	9	202243	0.39146	0.34773	GSAP
ENSG00000166923	15	33010175	33026870	2	1	202243	0.39136	0.34777	GREM1
ENSG00000128335	22	36622256	36636000	11	5	202243	0.39074	0.34799	APOL2
ENSG00000160323	9	136279478	136324508	8	4	202243	0.39069	0.34801	ADAMTS13
ENSG00000002919	17	46180719	46200436	1	1	202243	0.39036	0.34813	SNX11
ENSG00000167775	19	8367011	8373240	1	1	202243	0.38985	0.34832	CD320
ENSG00000163600	2	204801471	204826300	8	4	202243	0.38977	0.34835	ICOS
ENSG00000198858	19	896503	913240	11	5	202243	0.38953	0.34844	R3HDM4
ENSG00000197375	5	131705444	131731306	1	1	202243	0.3894	0.34849	SLC22A5
ENSG00000070748	10	50817141	50901925	19	9	202243	0.38935	0.34851	CHAT
ENSG00000160293	9	136627016	136857726	59	31	202243	0.38898	0.34865	VAV2
ENSG00000198440	19	56909335	56947404	3	1	202243	0.38889	0.34868	ZNF583
ENSG00000146674	7	45951949	45961473	2	1	202243	0.38878	0.34872	IGFBP3
ENSG00000148948	11	40135753	41481323	180	80	202243	0.38858	0.34879	LRRC4C
ENSG00000116711	1	186798085	186958113	29	15	202243	0.38843	0.34885	PLA2G4A
ENSG00000069275	1	205681947	205719404	3	2	202243	0.38829	0.3489	NUCKS1
ENSG00000155368	2	120124497	120130126	1	1	202243	0.38829	0.3489	DBI
ENSG00000152969	4	6027926	6202318	61	35	202243	0.3881	0.34897	JAKMIP1
ENSG00000154114	11	120894781	120961484	4	2	202243	0.3881	0.34897	TBCEL
ENSG00000107738	10	73507316	73533255	13	6	202243	0.38808	0.34898	C10orf54
ENSG00000106400	7	100860949	100867471	1	1	202243	0.38778	0.34909	ZNHIT1
ENSG00000106628	7	44154286	44163957	2	1	202243	0.38759	0.34916	POLD2
ENSG00000179151	15	74922899	74988633	1	1	202243	0.38726	0.34928	EDC3
ENSG00000117013	1	41249684	41306124	19	9	202243	0.3868	0.34945	KCNQ4
ENSG00000143476	1	212208919	212280742	2	1	202243	0.3862	0.34967	DTL
ENSG00000101146	20	55926066	55954267	4	2	202243	0.38596	0.34976	RAE1
ENSG00000198515	4	47937994	48018689	7	3	202243	0.38591	0.34978	CNGA1
ENSG00000163629	4	87515468	87736324	7	4	202243	0.38573	0.34985	PTPN13
ENSG00000072071	19	14260750	14316999	9	4	202243	0.38571	0.34986	LPHN1
ENSG00000259009	19	48337701	48364769	7	3	202243	0.38542	0.34996	TPRX2P
ENSG00000135447	12	54969171	54982443	8	4	202243	0.38529	0.35001	PPP1R1A
ENSG00000071127	4	10075963	10118573	4	2	202243	0.38524	0.35003	WDR1
ENSG00000123200	13	46528600	46626894	4	2	202243	0.3852	0.35004	ZC3H13
ENSG00000142544	19	51600863	51611627	5	2	202243	0.38513	0.35007	CTU1
ENSG00000131018	6	152442819	152958936	112	53	202243	0.38508	0.35009	SYNE1
ENSG00000108187	10	70042417	70092806	7	4	202243	0.38455	0.35029	PBLD
ENSG00000260914	16	69333585	69354614	1	1	202243	0.38433	0.35037	RP11-343C2.11
ENSG00000129562	14	23033805	23058175	7	4	202243	0.38402	0.35048	DAD1
ENSG00000144895	3	150264465	150302029	1	1	202243	0.38384	0.35055	EIF2A
ENSG00000065548	2	187350883	187374090	1	1	202243	0.38368	0.35061	ZC3H15
ENSG00000141385	18	12328943	12377313	3	2	202243	0.38364	0.35062	AFG3L2
ENSG00000267059	19	1578338	1605444	3	2	202243	0.38359	0.35064	UQCR11
ENSG00000141551	17	80196899	80231607	3	2	202243	0.3832	0.35079	CSNK1D
ENSG00000197506	9	86890372	86955672	12	6	202243	0.38306	0.35084	SLC28A3
ENSG00000213512	1	89597434	89641723	2	1	202243	0.38303	0.35085	GBP7
ENSG00000121440	3	73431584	73674091	57	28	202243	0.38261	0.35101	PDZRN3
ENSG00000156076	12	65444406	65515346	4	2	202243	0.38249	0.35105	WIF1
ENSG00000150893	13	39261266	39460074	27	16	202243	0.38244	0.35107	FREM2
ENSG00000114742	3	39093489	39138155	1	1	202243	0.38229	0.35112	WDR48
ENSG00000116824	1	117297007	117311850	4	2	202243	0.38141	0.35145	CD2
ENSG00000174799	4	56815037	56899529	10	5	202243	0.3813	0.35149	CEP135
ENSG00000180834	3	183533664	183543382	3	2	202243	0.38121	0.35152	MAP6D1
ENSG00000141314	17	30593195	30651680	11	6	202243	0.38114	0.35155	RHBDL3
ENSG00000180902	2	242673994	242708231	7	3	202243	0.38112	0.35156	D2HGDH
ENSG00000240505	17	16832849	16875432	7	3	202243	0.38097	0.35161	TNFRSF13B
ENSG00000131375	3	15247659	15294425	3	2	202243	0.38088	0.35165	CAPN7
ENSG00000269468	1	17655507	17676070	8	4	202243	0.38073	0.3517	AC004824.2
ENSG00000186417	15	51633826	51700210	18	9	202243	0.38068	0.35172	GLDN
ENSG00000181544	X	14861529	14891191	2	1	202243	0.3806	0.35175	FANCB
ENSG00000175544	11	67219877	67226699	2	1	202243	0.38047	0.3518	CABP4
ENSG00000164076	3	49895421	49907655	1	1	202243	0.38034	0.35184	CAMKV
ENSG00000266728	17	25950390	25967803	2	1	202243	0.38025	0.35188	AC015688.3
ENSG00000178074	2	200775979	200820658	1	1	202243	0.38013	0.35193	C2orf69
ENSG00000162971	2	200794698	200820459	1	1	202243	0.38013	0.35193	TYW5
ENSG00000166509	16	78056412	78100658	2	1	202243	0.37995	0.35199	CLEC3A
ENSG00000088035	1	63833261	63904233	7	4	202243	0.37991	0.35201	ALG6
ENSG00000178662	2	166326157	166545917	26	11	202243	0.37972	0.35208	CSRNP3
ENSG00000179715	12	47473386	47630443	31	16	202243	0.37957	0.35213	PCED1B
ENSG00000170439	12	56075330	56078395	1	1	202243	0.37942	0.35219	METTL7B
ENSG00000187695	3	128628717	128690173	8	4	202243	0.37935	0.35221	RP11-723O4.6
ENSG00000100722	14	89029253	89079853	5	2	202243	0.37919	0.35227	ZC3H14
ENSG00000182095	7	5346421	5465045	38	17	202243	0.37913	0.3523	TNRC18
ENSG00000083844	19	57702868	57724724	4	2	202243	0.37905	0.35233	ZNF264
ENSG00000124422	17	20902910	20947073	3	2	202243	0.379	0.35235	USP22
ENSG00000065427	16	75661622	75682541	3	2	202243	0.37865	0.35247	KARS
ENSG00000137726	11	117707693	117748201	12	6	202243	0.37846	0.35254	FXYD6
ENSG00000122550	7	23145353	23217533	6	3	202243	0.37814	0.35266	KLHL7
ENSG00000240857	2	18735989	18741946	5	3	202243	0.37807	0.35269	RDH14
ENSG00000105376	19	10400657	10407454	2	1	202243	0.378	0.35272	ICAM5
ENSG00000196150	8	146076632	146127553	1	1	202243	0.37796	0.35273	ZNF250
ENSG00000146242	6	83072923	83080545	1	1	202243	0.37776	0.3528	TPBG
ENSG00000108010	10	131934663	131982785	9	4	202243	0.37778	0.3528	GLRX3
ENSG00000147570	8	66933795	67012751	15	8	202243	0.37738	0.35294	DNAJC5B
ENSG00000179915	2	50145643	51259674	154	64	202243	0.37713	0.35304	NRXN1
ENSG00000242574	6	32902406	32908847	5	2	202243	0.37706	0.35307	HLA-DMB
ENSG00000120742	3	150259781	150321015	7	3	202243	0.37687	0.35313	SERP1
ENSG00000177103	11	117298489	117688240	112	49	202243	0.37687	0.35314	DSCAML1
ENSG00000112077	6	49572871	49604552	3	2	202243	0.37672	0.35319	RHAG
ENSG00000180777	18	14728271	14852737	12	6	202243	0.37656	0.35325	ANKRD30B
ENSG00000166501	16	23847322	24231932	68	36	202243	0.37649	0.35328	PRKCB
ENSG00000079616	16	29802040	29816706	1	1	202243	0.37647	0.35328	KIF22
ENSG00000165118	9	86553226	86571901	2	1	202243	0.37616	0.3534	C9orf64
ENSG00000196358	9	135037334	135119921	21	12	202243	0.37582	0.35353	NTNG2
ENSG00000143171	1	165370159	165414433	16	7	202243	0.37557	0.35362	RXRG
ENSG00000111785	12	107168373	107283090	3	2	202243	0.37553	0.35363	RIC8B
ENSG00000114446	3	107879659	107941417	2	1	202243	0.37551	0.35364	IFT57
ENSG00000096996	19	18169805	18209754	11	5	202243	0.37551	0.35364	IL12RB1
ENSG00000155366	1	113243728	113250056	4	2	202243	0.37542	0.35367	RHOC
ENSG00000023041	10	114190058	114206672	2	1	202243	0.3754	0.35368	ZDHHC6
ENSG00000103310	16	21208773	21225831	8	4	202243	0.37531	0.35371	ZP2
ENSG00000136295	7	2671585	2704436	12	6	202243	0.3753	0.35372	TTYH3
ENSG00000131408	19	50832910	50886239	6	3	202243	0.37472	0.35393	NR1H2
ENSG00000112419	6	143857982	144152322	49	22	202243	0.37465	0.35396	PHACTR2
ENSG00000204138	1	28696114	28826881	4	2	202243	0.3744	0.35405	PHACTR4
ENSG00000138658	4	113460492	113558151	2	1	202243	0.37425	0.35411	C4orf21
ENSG00000102385	X	100474758	100519486	1	1	202243	0.37406	0.35418	DRP2
ENSG00000134759	18	33709407	33757909	3	2	202243	0.37388	0.35425	ELP2
ENSG00000215018	7	7395834	7575484	21	12	202243	0.37309	0.35454	COL28A1
ENSG00000254505	14	24678789	24683075	2	1	202243	0.37281	0.35465	CHMP4A
ENSG00000243335	7	66093868	66276446	7	3	202243	0.37278	0.35466	KCTD7
ENSG00000221826	19	43225790	43244721	4	2	202243	0.37264	0.35471	PSG3
ENSG00000164897	7	150778167	150780633	1	1	202243	0.37195	0.35496	TMUB1
ENSG00000204351	6	31926857	31937532	4	2	202243	0.37186	0.355	SKIV2L
ENSG00000181396	17	80347099	80376513	8	4	202243	0.37176	0.35504	OGFOD3
ENSG00000170044	3	101818088	102198685	31	16	202243	0.37162	0.35509	ZPLD1
ENSG00000007908	1	169691781	169733846	2	1	202243	0.37159	0.3551	SELE
ENSG00000099246	10	27793197	27831143	3	2	202243	0.37141	0.35517	RAB18
ENSG00000137674	11	102447566	102496063	14	6	202243	0.37126	0.35522	MMP20
ENSG00000163885	3	126113782	126155399	24	12	202243	0.37116	0.35526	CCDC37
ENSG00000131094	17	43037061	43045439	3	2	202243	0.37113	0.35527	C1QL1
ENSG00000198133	14	67913801	68000456	33	15	202243	0.3708	0.35539	TMEM229B
ENSG00000166979	21	33784314	33887707	15	7	202243	0.3706	0.35547	EVA1C
ENSG00000132334	10	129705325	129884119	77	36	202243	0.37038	0.35555	PTPRE
ENSG00000157224	7	90013035	90142716	10	5	202243	0.36986	0.35574	CLDN12
ENSG00000104228	8	27142404	27168836	3	2	202243	0.36973	0.35579	TRIM35
ENSG00000117118	1	17345217	17380665	2	1	202243	0.36943	0.35591	SDHB
ENSG00000117477	1	169364108	169429907	2	1	202243	0.36936	0.35593	CCDC181
ENSG00000137574	8	56685701	56738007	4	2	202243	0.36932	0.35595	TGS1
ENSG00000103184	16	5008318	5069159	15	7	202243	0.3691	0.35603	SEC14L5
ENSG00000183258	5	176938578	176944470	1	1	202243	0.36884	0.35612	DDX41
ENSG00000179195	12	124456392	124499986	3	2	202243	0.36844	0.35627	ZNF664
ENSG00000158545	16	88636789	88698374	18	8	202243	0.36839	0.35629	ZC3H18
ENSG00000162399	1	55464606	55476556	3	2	202243	0.36838	0.3563	BSND
ENSG00000116525	1	33611003	33647660	1	1	202243	0.36819	0.35637	TRIM62
ENSG00000148688	10	92631473	92668312	3	2	202243	0.36779	0.35651	RPP30
ENSG00000205929	21	34162985	34186053	1	1	202243	0.3678	0.35651	C21orf62
ENSG00000087903	19	5993175	6199583	17	9	202243	0.3675	0.35662	RFX2
ENSG00000165659	13	72012098	72441330	30	17	202243	0.3672	0.35673	DACH1
ENSG00000140326	15	43015757	43029324	2	1	202243	0.36707	0.35679	CDAN1
ENSG00000104043	15	50150435	50475014	62	23	202243	0.36688	0.35685	ATP8B4
ENSG00000167755	19	51461887	51472929	3	2	202243	0.36638	0.35704	KLK6
ENSG00000164265	5	147250245	147261754	2	1	202243	0.36637	0.35705	SCGB3A2
ENSG00000106336	7	100181605	100198740	1	1	202243	0.36633	0.35706	FBXO24
ENSG00000162980	2	152645498	152685006	3	2	202243	0.36624	0.35709	ARL5A
ENSG00000166347	18	71920530	71959251	3	2	202243	0.36593	0.35721	CYB5A
ENSG00000116350	1	29474255	29508499	1	1	202243	0.36583	0.35725	SRSF4
ENSG00000111664	12	6949118	6956557	3	2	202243	0.3658	0.35726	GNB3
ENSG00000165643	9	138585253	138591374	1	1	202243	0.36547	0.35738	SOHLH1
ENSG00000184470	22	19863040	19929341	25	12	202243	0.3651	0.35752	TXNRD2
ENSG00000146469	6	153071933	153080900	1	1	202243	0.36466	0.35768	VIP
ENSG00000178187	5	178368192	178393434	5	2	202243	0.36457	0.35772	ZNF454
ENSG00000028203	12	95611522	95696566	8	4	202243	0.36453	0.35773	VEZT
ENSG00000162430	1	26126667	26144713	1	1	202243	0.36449	0.35775	SEPN1
ENSG00000255054	1	26137961	26150235	1	1	202243	0.36449	0.35775	RP1-317E23.6
ENSG00000164080	3	51575160	51702683	4	2	202243	0.36407	0.3579	RAD54L2
ENSG00000101224	20	3767578	3786762	3	2	202243	0.36389	0.35797	CDC25B
ENSG00000002834	17	37026112	37078023	25	12	202243	0.36377	0.35801	LASP1
ENSG00000179134	19	39833036	39876350	1	1	202243	0.36354	0.3581	SAMD4B
ENSG00000183840	2	133174147	133404132	41	18	202243	0.36329	0.35819	GPR39
ENSG00000230062	6	46714654	46727243	6	3	202243	0.36326	0.3582	ANKRD66
ENSG00000121057	17	55162453	55198710	11	5	202243	0.36321	0.35822	AKAP1
ENSG00000196967	19	37597636	37663643	3	2	202243	0.36308	0.35827	ZNF585A
ENSG00000187672	3	55542336	56502391	120	55	202243	0.36277	0.35839	ERC2
ENSG00000118702	20	35879489	35890238	2	1	202243	0.36273	0.3584	GHRH
ENSG00000255104	17	15603006	15648092	5	3	202243	0.36212	0.35863	ZNF286A
ENSG00000171729	1	15479028	15546976	14	6	202243	0.36207	0.35865	TMEM51
ENSG00000140832	16	71660064	71676017	1	1	202243	0.36203	0.35866	MARVELD3
ENSG00000136696	2	113779668	113810444	4	2	202243	0.36177	0.35876	IL36B
ENSG00000176472	19	44029649	44040282	1	1	202243	0.36155	0.35884	ZNF575
ENSG00000123975	9	91926113	91931618	1	1	202243	0.36147	0.35888	CKS2
ENSG00000129460	14	23938897	23979071	5	3	202243	0.36103	0.35904	NGDN
ENSG00000090581	16	1401924	1413352	1	1	202243	0.36102	0.35904	GNPTG
ENSG00000112182	6	90636248	91006627	65	32	202243	0.36097	0.35906	BACH2
ENSG00000237693	5	150226085	150280298	4	2	202243	0.36095	0.35907	IRGM
ENSG00000134852	4	56294070	56413305	2	1	202243	0.36082	0.35912	CLOCK
ENSG00000115607	2	103035149	103069025	1	1	202243	0.36069	0.35916	IL18RAP
ENSG00000173212	1	116654376	116677861	7	4	202243	0.36048	0.35925	MAB21L3
ENSG00000139370	12	129277739	129308528	5	3	202243	0.36007	0.3594	SLC15A4
ENSG00000148702	10	115310596	115349361	27	12	202243	0.35932	0.35968	HABP2
ENSG00000150773	11	111934734	111944998	2	1	202243	0.35924	0.35971	PIH1D2
ENSG00000102547	13	49882786	50018262	29	13	202243	0.35921	0.35972	CAB39L
ENSG00000164142	4	152330368	152584784	3	2	202243	0.35916	0.35974	FAM160A1
ENSG00000133742	8	86239837	86291243	5	3	202243	0.35895	0.35982	CA1
ENSG00000068489	17	57232860	57282066	1	1	202243	0.3588	0.35987	PRR11
ENSG00000138617	15	65526798	65592956	3	2	202243	0.35875	0.35989	PARP16
ENSG00000182670	21	38445526	38575413	2	1	202243	0.35873	0.3599	TTC3
ENSG00000163530	3	109012635	109035364	2	1	202243	0.35832	0.36005	DPPA2
ENSG00000204256	6	32936437	32949282	3	2	202243	0.35826	0.36007	BRD2
ENSG00000156284	21	31586324	31588391	1	1	202243	0.35828	0.36007	CLDN8
ENSG00000108602	17	19641297	19652256	1	1	202243	0.358	0.36017	ALDH3A1
ENSG00000112941	5	6714718	6757161	7	3	202243	0.35792	0.3602	PAPD7
ENSG00000170873	8	125563031	125740730	60	31	202243	0.35783	0.36024	MTSS1
ENSG00000002330	11	64037302	64052176	2	1	202243	0.35776	0.36026	BAD
ENSG00000173264	11	64037534	64056972	2	1	202243	0.35776	0.36026	GPR137
ENSG00000022976	14	102783714	102809044	3	1	202243	0.35777	0.36026	ZNF839
ENSG00000154582	8	74851404	74884522	6	3	202243	0.3576	0.36032	TCEB1
ENSG00000164825	8	6728097	6735544	2	1	202243	0.35751	0.36036	DEFB1
ENSG00000137441	4	15961866	15970932	3	2	202243	0.35728	0.36044	FGFBP2
ENSG00000178694	3	93781760	93847389	2	1	202243	0.35721	0.36047	NSUN3
ENSG00000171208	16	47111614	47177908	3	2	202243	0.35701	0.36054	NETO2
ENSG00000188171	19	20802867	20844402	10	5	202243	0.35687	0.36059	ZNF626
ENSG00000113240	5	178029665	178057616	1	1	202243	0.35683	0.36061	CLK4
ENSG00000173542	4	71768043	71888166	7	4	202243	0.35676	0.36064	MOB1B
ENSG00000120440	6	167738574	167772991	10	5	202243	0.35664	0.36068	TTLL2
ENSG00000196547	15	91445448	91465814	1	1	202243	0.35637	0.36078	MAN2A2
ENSG00000205683	14	73086004	73360809	52	23	202243	0.35636	0.36079	DPF3
ENSG00000135002	9	79000433	79009433	1	1	202243	0.35628	0.36082	RFK
ENSG00000141543	17	78109013	78120982	6	3	202243	0.35628	0.36082	EIF4A3
ENSG00000139496	13	25875662	25923938	3	2	202243	0.35615	0.36086	NUPL1
ENSG00000163781	3	133317019	133380737	6	3	202243	0.35598	0.36093	TOPBP1
ENSG00000179397	1	244617679	244804479	22	11	202243	0.3558	0.36099	C1orf101
ENSG00000122299	16	11844442	11891123	5	2	202243	0.35577	0.36101	ZC3H7A
ENSG00000152229	18	43563502	43652238	11	6	202243	0.35573	0.36102	PSTPIP2
ENSG00000034239	8	49623348	49647870	1	1	202243	0.35533	0.36117	EFCAB1
ENSG00000128254	22	32329507	32341504	7	4	202243	0.35533	0.36117	C22orf24
ENSG00000115211	2	27587219	27593353	1	1	202243	0.35531	0.36118	EIF2B4
ENSG00000137161	6	42896938	42907025	1	1	202243	0.35513	0.36124	CNPY3
ENSG00000184608	8	11225911	11296167	10	6	202243	0.35483	0.36136	C8orf12
ENSG00000204618	6	30038043	30043664	1	1	202243	0.35442	0.36151	RNF39
ENSG00000060982	12	24964295	25102393	35	17	202243	0.3544	0.36152	BCAT1
ENSG00000164291	5	94890778	94940768	2	1	202243	0.35434	0.36154	ARSK
ENSG00000108423	17	57936851	57970304	2	1	202243	0.35405	0.36165	TUBD1
ENSG00000198551	19	11670189	11729950	9	5	202243	0.35374	0.36177	ZNF627
ENSG00000053524	3	182895831	183146566	29	14	202243	0.3537	0.36178	MCF2L2
ENSG00000105538	19	49223844	49243978	4	2	202243	0.35353	0.36185	RASIP1
ENSG00000174776	3	167196472	167371771	13	8	202243	0.35314	0.36199	WDR49
ENSG00000166037	11	95523129	95565857	2	1	202243	0.35302	0.36204	CEP57
ENSG00000170889	19	54704610	54752862	4	2	202243	0.35297	0.36206	RPS9
ENSG00000145192	3	186330712	186339107	1	1	202243	0.35291	0.36208	AHSG
ENSG00000136770	10	22045466	22292698	6	3	202243	0.3529	0.36208	DNAJC1
ENSG00000151414	1	198126093	198291550	5	3	202243	0.35257	0.36221	NEK7
ENSG00000114841	3	52350335	52434507	6	4	202243	0.35252	0.36222	DNAH1
ENSG00000091164	18	54264439	54318831	2	1	202243	0.35254	0.36222	TXNL1
ENSG00000173976	19	3769087	3772233	2	1	202243	0.35247	0.36224	RAX2
ENSG00000135316	6	86318053	86353510	2	1	202243	0.35227	0.36232	SYNCRIP
ENSG00000151612	4	146678779	146859787	22	11	202243	0.35215	0.36236	ZNF827
ENSG00000144426	2	203879602	204091101	3	2	202243	0.35209	0.36238	NBEAL1
ENSG00000262484	19	39399620	39402798	1	1	202243	0.35207	0.36239	CCER2
ENSG00000155011	4	107842959	108204963	53	27	202243	0.35178	0.3625	DKK2
ENSG00000100346	22	39966758	40085742	15	7	202243	0.35175	0.36251	CACNA1I
ENSG00000139726	12	123237321	123255611	3	2	202243	0.35164	0.36255	DENR
ENSG00000114455	3	108015376	108097132	12	7	202243	0.35119	0.36272	HHLA2
ENSG00000268614	19	7598481	7604945	2	1	202243	0.35114	0.36274	CTD-2207O23.10
ENSG00000188242	5	466239	473213	1	1	202243	0.35088	0.36284	CTD-2228K2.5
ENSG00000184156	8	133133108	133493200	75	38	202243	0.35085	0.36285	KCNQ3
ENSG00000171608	1	9711790	9789172	10	5	202243	0.3508	0.36287	PIK3CD
ENSG00000136867	9	115913222	115926417	6	3	202243	0.35071	0.3629	SLC31A2
ENSG00000090316	4	1283639	1333935	2	1	202243	0.35062	0.36294	MAEA
ENSG00000182732	14	72399156	73030654	100	48	202243	0.35054	0.36297	RGS6
ENSG00000151689	2	191208196	191236391	4	2	202243	0.35041	0.36301	INPP1
ENSG00000099364	16	30934376	30960104	1	1	202243	0.35031	0.36305	FBXL19
ENSG00000117724	1	214776538	214837931	4	2	202243	0.35012	0.36312	CENPF
ENSG00000143248	1	163080911	163291577	36	17	202243	0.34976	0.36326	RGS5
ENSG00000075568	2	98372799	98612388	8	4	202243	0.34936	0.36341	TMEM131
ENSG00000044012	1	42619092	42621495	1	1	202243	0.3493	0.36343	GUCA2B
ENSG00000104499	8	143915663	143997922	7	4	202243	0.34931	0.36343	GML
ENSG00000231389	6	33032346	33048552	7	3	202243	0.34891	0.36358	HLA-DPA1
ENSG00000187546	7	15239943	15601640	58	25	202243	0.34862	0.36369	AGMO
ENSG00000137171	6	43008515	43042837	3	2	202243	0.34859	0.3637	KLC4
ENSG00000182319	8	8175258	8244008	19	8	202243	0.34844	0.36376	SGK223
ENSG00000106263	7	2393721	2420380	3	2	202243	0.34834	0.36379	EIF3B
ENSG00000112159	6	90352218	90529442	9	4	202243	0.34809	0.36389	MDN1
ENSG00000135636	2	71680852	71913898	61	30	202243	0.34794	0.36394	DYSF
ENSG00000197748	10	105889646	105992120	9	4	202243	0.34778	0.364	WDR96
ENSG00000256500	14	104029299	104152261	4	2	202243	0.34759	0.36407	RP11-73M18.2
ENSG00000004468	4	15779898	15854853	5	3	202243	0.34738	0.36415	CD38
ENSG00000203697	1	223711349	223853436	19	8	202243	0.34729	0.36418	CAPN8
ENSG00000138735	4	120415550	120550146	6	3	202243	0.34719	0.36422	PDE5A
ENSG00000205129	4	186347394	186370980	3	2	202243	0.34714	0.36424	C4orf47
ENSG00000164485	6	137464968	137494785	8	5	202243	0.34716	0.36424	IL22RA2
ENSG00000268194	2	121221911	121223697	1	1	202243	0.3471	0.36426	LINC01101
ENSG00000147862	9	14081842	14398982	89	48	202243	0.34685	0.36435	NFIB
ENSG00000168280	2	149632819	149883273	10	6	202243	0.34681	0.36437	KIF5C
ENSG00000169442	1	26644448	26647014	1	1	202243	0.34675	0.36439	CD52
ENSG00000073861	17	45810610	45823485	1	1	202243	0.3467	0.36441	TBX21
ENSG00000169554	2	145141648	145282147	18	9	202243	0.34668	0.36442	ZEB2
ENSG00000198108	5	129240165	129522327	14	7	202243	0.34647	0.3645	CHSY3
ENSG00000023318	9	102741461	102861322	1	1	202243	0.34623	0.36458	ERP44
ENSG00000092607	1	119425669	119532179	17	8	202243	0.34614	0.36462	TBX15
ENSG00000164023	4	108745719	108836203	15	8	202243	0.34613	0.36462	SGMS2
ENSG00000224531	6	11094266	11138964	2	1	202243	0.34609	0.36464	SMIM13
ENSG00000163686	3	58223233	58281420	5	3	202243	0.34594	0.36469	ABHD6
ENSG00000050820	16	75262928	75301951	5	2	202243	0.34593	0.3647	BCAR1
ENSG00000130787	12	123319000	123347507	4	2	202243	0.34548	0.36487	HIP1R
ENSG00000157764	7	140419127	140624564	9	5	202243	0.34534	0.36492	BRAF
ENSG00000187033	3	169629360	169656963	6	3	202243	0.3451	0.36501	SAMD7
ENSG00000075131	15	66628544	66679084	3	2	202243	0.34511	0.36501	TIPIN
ENSG00000080007	6	74104471	74127292	2	1	202243	0.34496	0.36506	DDX43
ENSG00000125844	20	17594323	17662940	9	5	202243	0.34488	0.36509	RRBP1
ENSG00000059573	10	97365696	97416463	4	2	202243	0.3447	0.36516	ALDH18A1
ENSG00000103222	16	16043434	16236931	43	20	202243	0.34443	0.36526	ABCC1
ENSG00000103599	15	67547138	67794598	10	5	202243	0.34442	0.36527	IQCH
ENSG00000145198	3	183948217	183960117	3	2	202243	0.34426	0.36533	VWA5B2
ENSG00000150722	2	182818968	182996125	19	9	202243	0.34402	0.36541	PPP1R1C
ENSG00000117479	1	169433147	169455241	5	2	202243	0.34399	0.36543	SLC19A2
ENSG00000149600	20	31290493	31331803	5	3	202243	0.34354	0.36559	COMMD7
ENSG00000150938	2	36583069	36778278	40	15	202243	0.34343	0.36564	CRIM1
ENSG00000168582	2	209025464	209028300	1	1	202243	0.34311	0.36576	CRYGA
ENSG00000213533	3	52870235	52931612	1	1	202243	0.343	0.3658	TMEM110
ENSG00000149260	11	76777979	76837201	10	6	202243	0.34222	0.36609	CAPN5
ENSG00000169239	X	15706953	15805747	6	3	202243	0.34208	0.36615	CA5B
ENSG00000188981	4	3246096	3273465	10	5	202243	0.3417	0.36629	MSANTD1
ENSG00000008735	22	51039114	51052409	5	3	202243	0.34147	0.36637	MAPK8IP2
ENSG00000184956	11	1012821	1036706	3	2	202243	0.34144	0.36638	MUC6
ENSG00000189350	2	29179477	29284239	21	9	202243	0.34134	0.36642	FAM179A
ENSG00000170464	5	138744279	138780180	1	1	202243	0.34136	0.36642	DNAJC18
ENSG00000185760	6	73331520	73908574	53	29	202243	0.34111	0.36651	KCNQ5
ENSG00000116833	1	199996730	200146552	47	22	202243	0.34089	0.36659	NR5A2
ENSG00000109084	17	26646121	26655707	1	1	202243	0.33997	0.36694	TMEM97
ENSG00000099834	11	616565	626078	3	2	202243	0.33985	0.36698	CDHR5
ENSG00000101307	20	1544167	1600707	4	2	202243	0.33953	0.36711	SIRPB1
ENSG00000184307	3	113666748	113684248	6	3	202243	0.33943	0.36714	ZDHHC23
ENSG00000183379	14	74872596	74892805	2	1	202243	0.33892	0.36734	SYNDIG1L
ENSG00000142459	19	7895119	7929862	5	2	202243	0.33844	0.36752	EVI5L
ENSG00000145147	4	20254883	20622184	76	40	202243	0.33834	0.36755	SLIT2
ENSG00000167543	17	27893070	27900175	1	1	202243	0.33834	0.36756	TP53I13
ENSG00000079691	6	25279306	25620758	73	29	202243	0.33825	0.36759	LRRC16A
ENSG00000049249	1	7979907	8000926	2	1	202243	0.33778	0.36777	TNFRSF9
ENSG00000128683	2	171669723	171717661	6	3	202243	0.33699	0.36806	GAD1
ENSG00000244045	17	26684604	26708716	3	2	202243	0.33689	0.3681	TMEM199
ENSG00000120549	10	23983675	24836772	114	65	202243	0.33646	0.36826	KIAA1217
ENSG00000128656	2	175664091	175870097	9	4	202243	0.33585	0.36849	CHN1
ENSG00000139372	12	104359582	104382652	2	1	202243	0.3356	0.36858	TDG
ENSG00000130254	19	5587010	5624057	5	3	202243	0.33547	0.36863	SAFB2
ENSG00000105618	19	54618837	54635140	10	4	202243	0.33519	0.36874	PRPF31
ENSG00000131386	3	16216156	16273499	22	9	202243	0.33514	0.36876	GALNT15
ENSG00000154237	15	101459420	101610317	22	11	202243	0.33505	0.36879	LRRK1
ENSG00000189129	10	81891438	81905115	3	2	202243	0.33485	0.36887	PLAC9
ENSG00000100029	22	30972612	31003070	10	5	202243	0.33403	0.36918	PES1
ENSG00000120265	6	150070579	150132556	5	3	202243	0.33388	0.36923	PCMT1
ENSG00000182230	5	175487692	175559261	1	1	202243	0.33381	0.36926	FAM153B
ENSG00000174343	4	40337346	40357234	5	3	202243	0.33373	0.36929	CHRNA9
ENSG00000198408	10	103544200	103578696	2	1	202243	0.33358	0.36935	MGEA5
ENSG00000136059	3	38029550	38048679	1	1	202243	0.33354	0.36936	VILL
ENSG00000105220	19	34850385	34893061	2	1	202243	0.33325	0.36947	GPI
ENSG00000007174	17	11501748	11873065	52	29	202243	0.3332	0.36949	DNAH9
ENSG00000124067	16	67977377	68003504	3	2	202243	0.33265	0.3697	SLC12A4
ENSG00000117983	11	1244296	1283406	6	3	202243	0.33245	0.36977	MUC5B
ENSG00000079432	19	42772689	42799949	2	1	202243	0.33209	0.36991	CIC
ENSG00000123360	12	54943134	54973023	10	5	202243	0.33196	0.36996	PDE1B
ENSG00000167549	17	27941774	27949925	1	1	202243	0.33139	0.37017	CORO6
ENSG00000149557	11	125315646	125366213	7	3	202243	0.33132	0.3702	FEZ1
ENSG00000128951	15	48623208	48635570	1	1	202243	0.33126	0.37022	DUT
ENSG00000111863	6	11712287	11807279	26	12	202243	0.33121	0.37024	ADTRP
ENSG00000068024	2	239969864	240323348	81	34	202243	0.33118	0.37025	HDAC4
ENSG00000157916	1	2323267	2336883	7	4	202243	0.33098	0.37033	RER1
ENSG00000215067	17	6779954	6915668	17	10	202243	0.33081	0.37039	AC027763.2
ENSG00000059122	16	2961938	3001209	15	8	202243	0.33063	0.37046	FLYWCH1
ENSG00000116199	1	178994939	179045697	4	2	202243	0.33055	0.37049	FAM20B
ENSG00000158966	1	64936428	65158741	35	18	202243	0.33043	0.37054	CACHD1
ENSG00000188039	19	16830787	16928774	10	6	202243	0.33032	0.37058	NWD1
ENSG00000179262	19	13056669	13064456	1	1	202243	0.33014	0.37065	RAD23A
ENSG00000214413	10	112658488	112679032	1	1	202243	0.32995	0.37072	BBIP1
ENSG00000179344	6	32627244	32636160	2	1	202243	0.32993	0.37073	HLA-DQB1
ENSG00000172578	3	183205319	183273477	15	9	202243	0.32986	0.37075	KLHL6
ENSG00000152133	2	37311594	37326387	1	1	202243	0.3297	0.37081	GPATCH11
ENSG00000095787	10	28821422	28912041	1	1	202243	0.32943	0.37091	WAC
ENSG00000157350	16	70413338	70473140	4	2	202243	0.32925	0.37098	ST3GAL2
ENSG00000149654	20	44802372	44937137	22	12	202243	0.32891	0.37111	CDH22
ENSG00000256294	19	44616334	44637027	2	1	202243	0.32876	0.37117	ZNF225
ENSG00000132394	3	127872297	128127485	9	4	202243	0.32871	0.37119	EEFSEC
ENSG00000253710	13	52586534	52603800	1	1	202243	0.32863	0.37122	ALG11
ENSG00000156313	X	38128416	38186817	6	3	202243	0.32855	0.37125	RPGR
ENSG00000180573	6	26124373	26139344	2	1	202243	0.3285	0.37127	HIST1H2AC
ENSG00000107447	10	98064085	98098321	3	2	202243	0.3285	0.37127	DNTT
ENSG00000167536	17	27224799	27230089	2	1	202243	0.32836	0.37132	DHRS13
ENSG00000100395	22	41601209	41627275	1	1	202243	0.32819	0.37138	L3MBTL2
ENSG00000186509	11	57791353	57949088	8	4	202243	0.32817	0.37139	OR9Q1
ENSG00000168528	1	31882412	31907525	4	2	202243	0.32803	0.37144	SERINC2
ENSG00000184752	12	95290831	95397546	43	17	202243	0.32784	0.37151	NDUFA12
ENSG00000140955	16	84224744	84230774	2	1	202243	0.32759	0.37161	ADAD2
ENSG00000129749	11	3686817	3692614	1	1	202243	0.32739	0.37169	CHRNA10
ENSG00000185523	1	213003483	213020991	1	1	202243	0.32714	0.37178	C1orf227
ENSG00000100628	14	94400499	94443137	9	5	202243	0.32711	0.37179	ASB2
ENSG00000090565	16	475619	573011	9	5	202243	0.32708	0.3718	RAB11FIP3
ENSG00000118482	6	64345725	64489229	6	3	202243	0.32651	0.37202	PHF3
ENSG00000067141	15	73344051	73597547	11	6	202243	0.32627	0.37211	NEO1
ENSG00000176410	7	73095299	73097783	1	1	202243	0.32612	0.37217	DNAJC30
ENSG00000167634	19	55434877	55477680	6	3	202243	0.32605	0.37219	NLRP7
ENSG00000197747	1	151955391	151966866	1	1	202243	0.32587	0.37226	S100A10
ENSG00000203724	1	197871777	197876497	1	1	202243	0.32587	0.37226	C1orf53
ENSG00000115750	2	9983483	10074545	12	6	202243	0.32549	0.3724	TAF1B
ENSG00000197147	1	89990395	90063423	4	2	202243	0.32542	0.37243	LRRC8B
ENSG00000125337	6	168396921	168445769	18	8	202243	0.32513	0.37254	KIF25
ENSG00000134369	1	201592411	201796102	41	18	202243	0.32473	0.37269	NAV1
ENSG00000155875	9	18927656	19033251	18	9	202243	0.32465	0.37272	FAM154A
ENSG00000118946	13	58205944	58303445	10	5	202243	0.32435	0.37284	PCDH17
ENSG00000144161	2	112969102	113012713	2	1	202243	0.3242	0.37289	ZC3H8
ENSG00000106560	7	150382785	150390729	2	1	202243	0.32413	0.37292	GIMAP2
ENSG00000196267	19	52657117	52674896	4	2	202243	0.3237	0.37308	ZNF836
ENSG00000108759	17	39616063	39623681	2	1	202243	0.32341	0.37319	KRT32
ENSG00000169194	5	131991955	131996802	1	1	202243	0.32327	0.37325	IL13
ENSG00000104885	19	2164148	2232577	16	7	202243	0.3231	0.37331	DOT1L
ENSG00000123213	5	65018023	65167553	21	10	202243	0.323	0.37335	NLN
ENSG00000156795	8	124428965	124479470	3	2	202243	0.32285	0.37341	WDYHV1
ENSG00000079308	2	218664512	218867718	53	27	202243	0.32274	0.37344	TNS1
ENSG00000154783	3	14860469	14975895	26	12	202243	0.32276	0.37344	FGD5
ENSG00000130592	11	1874200	1913497	22	9	202243	0.32265	0.37348	LSP1
ENSG00000176697	11	27676440	27743605	3	1	202243	0.32241	0.37357	BDNF
ENSG00000185640	12	53215194	53228079	1	1	202243	0.32241	0.37357	KRT79
ENSG00000136240	7	6485584	6523873	12	6	202243	0.32213	0.37368	KDELR2
ENSG00000105289	19	3708107	3750811	15	8	202243	0.3221	0.37369	TJP3
ENSG00000053747	18	21269407	21535030	12	7	202243	0.32202	0.37372	LAMA3
ENSG00000079156	2	179059208	179264160	35	17	202243	0.32149	0.37392	OSBPL6
ENSG00000181555	3	47057919	47205457	7	4	202243	0.3211	0.37407	SETD2
ENSG00000151062	12	1901123	2028002	39	19	202243	0.32096	0.37412	CACNA2D4
ENSG00000110060	11	125763381	125773116	1	1	202243	0.32057	0.37427	PUS3
ENSG00000115107	2	119981384	120023228	6	3	202243	0.32052	0.37429	STEAP3
ENSG00000168234	18	21572737	21715574	14	8	202243	0.32048	0.3743	TTC39C
ENSG00000147457	8	23101150	23119512	8	4	202243	0.31993	0.37451	CHMP7
ENSG00000230873	6	17102489	17131603	6	3	202243	0.3196	0.37463	STMND1
ENSG00000146192	6	36973422	36996846	10	5	202243	0.31928	0.37476	FGD2
ENSG00000155275	4	8437867	8495258	3	2	202243	0.31918	0.3748	TRMT44
ENSG00000253207	8	114612539	114629187	1	1	202243	0.31913	0.37481	RP11-67H2.1
ENSG00000068615	2	86441116	86565206	7	4	202243	0.31891	0.3749	REEP1
ENSG00000181240	19	6426048	6433790	1	1	202243	0.31877	0.37495	SLC25A41
ENSG00000247270	16	66516775	66519747	1	1	202243	0.31841	0.37509	AC132186.1
ENSG00000155324	5	125695824	125832186	23	12	202243	0.3174	0.37547	GRAMD3
ENSG00000113558	5	133484633	133512729	1	1	202243	0.31737	0.37548	SKP1
ENSG00000196557	16	1203241	1271771	20	11	202243	0.31726	0.37552	CACNA1H
ENSG00000179833	2	64858755	64978139	10	6	202243	0.31722	0.37554	SERTAD2
ENSG00000129244	17	7549945	7561086	1	1	202243	0.31705	0.3756	ATP1B2
ENSG00000086288	7	37888199	37940003	17	8	202243	0.31678	0.37571	NME8
ENSG00000040341	8	74332604	74659943	28	13	202243	0.31649	0.37582	STAU2
ENSG00000042317	14	88851268	88936694	4	2	202243	0.31551	0.37619	SPATA7
ENSG00000239665	10	13652047	13710299	14	6	202243	0.31548	0.3762	RP11-295P9.3
ENSG00000188822	1	24197016	24285549	6	3	202243	0.31539	0.37623	CNR2
ENSG00000184999	11	62905339	63137190	14	7	202243	0.3153	0.37627	SLC22A10
ENSG00000133392	16	15797029	15950890	32	16	202243	0.31503	0.37637	MYH11
ENSG00000165194	X	99546642	99665271	1	1	202243	0.31489	0.37642	PCDH19
ENSG00000184478	11	5968570	5969591	1	1	202243	0.31458	0.37654	OR56A3
ENSG00000180287	1	242246288	242687998	90	42	202243	0.31435	0.37663	PLD5
ENSG00000122547	7	36192758	36341152	40	17	202243	0.31389	0.3768	EEPD1
ENSG00000259305	8	124238431	124279627	3	2	202243	0.3138	0.37684	ZHX1-C8ORF76
ENSG00000004975	17	7128660	7137864	1	1	202243	0.31374	0.37686	DVL2
ENSG00000172183	15	89179384	89199714	6	3	202243	0.31372	0.37687	ISG20
ENSG00000160117	19	17392454	17398455	1	1	202243	0.31347	0.37696	ANKLE1
ENSG00000111832	6	116892530	116918838	1	1	202243	0.31341	0.37699	RWDD1
ENSG00000144048	2	73989311	74007284	1	1	202243	0.31332	0.37702	DUSP11
ENSG00000188474	19	12203078	12225491	1	1	202243	0.31322	0.37706	ZNF788
ENSG00000214189	19	12203078	12248050	1	1	202243	0.31322	0.37706	ZNF788
ENSG00000167618	19	55009100	55021897	4	2	202243	0.31311	0.3771	LAIR2
ENSG00000079337	12	48128455	48164823	14	6	202243	0.31297	0.37715	RAPGEF3
ENSG00000104979	19	13884982	13889276	3	2	202243	0.31274	0.37724	C19orf53
ENSG00000155636	2	178977151	179003738	5	2	202243	0.3127	0.37725	RBM45
ENSG00000186281	2	96687694	96705199	1	1	202243	0.3125	0.37733	GPAT2
ENSG00000148308	9	135906076	135933890	3	2	202243	0.3124	0.37737	GTF3C5
ENSG00000174914	11	56467864	56468781	1	1	202243	0.31223	0.37743	OR9G1
ENSG00000166634	18	61223393	61234244	3	2	202243	0.31215	0.37746	SERPINB12
ENSG00000145191	3	183852826	184402546	166	77	202243	0.31212	0.37747	EIF2B5
ENSG00000135974	2	105953816	105965668	1	1	202243	0.31199	0.37753	C2orf49
ENSG00000174527	12	109785708	109893328	7	4	202243	0.31187	0.37757	MYO1H
ENSG00000184459	22	32809834	32860471	32	14	202243	0.31188	0.37757	BPIFC
ENSG00000163558	3	169940153	170023769	2	1	202243	0.3111	0.37786	PRKCI
ENSG00000143921	2	44066103	44105605	17	9	202243	0.31105	0.37788	ABCG8
ENSG00000066813	16	20547548	20587749	1	1	202243	0.31103	0.37789	ACSM2B
ENSG00000165238	9	95947198	96082854	12	6	202243	0.31071	0.37801	WNK2
ENSG00000167910	8	59402737	59412795	2	1	202243	0.31054	0.37808	CYP7A1
ENSG00000147679	8	117778742	117861702	8	5	202243	0.31012	0.37824	UTP23
ENSG00000162398	1	55271736	55307925	4	2	202243	0.31004	0.37826	C1orf177
ENSG00000041357	15	78832747	78841604	1	1	202243	0.30987	0.37833	PSMA4
ENSG00000135540	6	138743180	139013708	33	17	202243	0.30969	0.3784	NHSL1
ENSG00000130433	19	54495542	54515923	9	5	202243	0.30963	0.37842	CACNG6
ENSG00000134668	1	32256023	32281652	3	2	202243	0.30928	0.37856	SPOCD1
ENSG00000213965	19	33182867	33204702	2	1	202243	0.3091	0.37862	NUDT19
ENSG00000224186	5	134368970	134691744	79	40	202243	0.30905	0.37864	C5orf66
ENSG00000106086	7	30067020	30170096	8	4	202243	0.30895	0.37868	PLEKHA8
ENSG00000134200	1	115572415	115576941	1	1	202243	0.30884	0.37872	TSHB
ENSG00000180376	3	56591189	56655846	5	2	202243	0.30879	0.37874	CCDC66
ENSG00000087470	12	32832134	32898486	1	1	202243	0.3082	0.37897	DNM1L
ENSG00000006740	17	12692856	12894960	43	20	202243	0.30812	0.37899	ARHGAP44
ENSG00000165995	10	18429606	18830798	128	49	202243	0.30812	0.379	CACNB2
ENSG00000125731	19	6752171	6767599	3	1	202243	0.30796	0.37905	SH2D3A
ENSG00000234438	15	65369154	65372276	1	1	202243	0.30792	0.37907	KBTBD13
ENSG00000089041	12	121570622	121623876	18	9	202243	0.30763	0.37918	P2RX7
ENSG00000101251	20	13829893	13977089	16	7	202243	0.30757	0.3792	SEL1L2
ENSG00000205047	16	87731749	87739290	2	1	202243	0.30712	0.37938	FLJ00104
ENSG00000112137	6	12717893	13288645	50	22	202243	0.30671	0.37953	PHACTR1
ENSG00000138606	15	45459412	45493373	1	1	202243	0.3065	0.37961	SHF
ENSG00000154229	17	64298754	64806861	105	48	202243	0.30642	0.37964	PRKCA
ENSG00000130590	20	62605466	62611361	1	1	202243	0.30643	0.37964	SAMD10
ENSG00000087116	5	178537852	178772431	105	56	202243	0.30623	0.37972	ADAMTS2
ENSG00000116580	1	155719508	155829191	5	3	202243	0.30551	0.37999	GON4L
ENSG00000006534	11	67776048	67796744	1	1	202243	0.3053	0.38007	ALDH3B1
ENSG00000139971	14	58466453	58764857	33	16	202243	0.30488	0.38023	C14orf37
ENSG00000102383	X	74588262	74743337	2	1	202243	0.30475	0.38028	ZDHHC15
ENSG00000139155	12	20848289	20906320	10	5	202243	0.30471	0.38029	SLCO1C1
ENSG00000114450	3	179116990	179169378	9	5	202243	0.30463	0.38033	GNB4
ENSG00000125414	17	10424465	10453274	3	2	202243	0.30447	0.38038	MYH2
ENSG00000124839	2	238482965	238510257	10	5	202243	0.30433	0.38044	RAB17
ENSG00000055950	10	102729215	102747272	1	1	202243	0.30406	0.38054	MRPL43
ENSG00000095539	10	102729275	102745628	1	1	202243	0.30406	0.38054	SEMA4G
ENSG00000258875	14	91709103	91717426	1	1	202243	0.30401	0.38056	CTD-2547L24.3
ENSG00000160953	19	1285890	1378430	9	5	202243	0.304	0.38056	MUM1
ENSG00000101342	20	35504524	35522638	1	1	202243	0.304	0.38056	TLDC2
ENSG00000126391	11	65154070	65180996	2	1	202243	0.30391	0.3806	FRMD8
ENSG00000178636	4	120113928	120133799	1	1	202243	0.30354	0.38074	RP11-455G16.1
ENSG00000124802	6	8073593	8102811	5	2	202243	0.30348	0.38076	EEF1E1
ENSG00000115109	2	120770581	120936695	9	5	202243	0.30347	0.38077	EPB41L5
ENSG00000187726	11	73661364	73681411	5	3	202243	0.30316	0.38089	DNAJB13
ENSG00000129071	3	129149787	129158878	1	1	202243	0.30268	0.38107	MBD4
ENSG00000005020	7	26706681	27034858	15	7	202243	0.3026	0.3811	SKAP2
ENSG00000105329	19	41807492	41859816	6	3	202243	0.3024	0.38117	TGFB1
ENSG00000104814	19	39078281	39109522	3	2	202243	0.30198	0.38133	MAP4K1
ENSG00000100104	22	26879843	26890624	1	1	202243	0.30196	0.38134	SRRD
ENSG00000144837	3	119316689	119348658	7	4	202243	0.30187	0.38138	PLA1A
ENSG00000253309	13	51909909	51938871	1	1	202243	0.30125	0.38161	SERPINE3
ENSG00000249049	4	92240185	92246457	1	1	202243	0.30114	0.38165	RP11-763F8.1
ENSG00000063587	X	152599613	152625568	1	1	202243	0.30106	0.38168	ZNF275
ENSG00000081148	3	100941390	101039404	4	2	202243	0.301	0.38171	IMPG2
ENSG00000105642	19	18062102	18110889	2	1	202243	0.30086	0.38176	KCNN1
ENSG00000101074	20	42965626	42979875	3	2	202243	0.30081	0.38178	R3HDML
ENSG00000140983	16	718086	724174	1	1	202243	0.30053	0.38189	RHOT2
ENSG00000196357	19	36673188	36737159	5	3	202243	0.30041	0.38193	ZNF565
ENSG00000066135	1	44115829	44171186	3	2	202243	0.30014	0.38203	KDM4A
ENSG00000177511	18	55018044	55038962	2	1	202243	0.29998	0.3821	ST8SIA3
ENSG00000015133	14	91737667	91884188	30	15	202243	0.29984	0.38215	CCDC88C
ENSG00000162599	1	61330931	61928465	110	57	202243	0.2998	0.38217	NFIA
ENSG00000101057	20	42295754	42345136	2	1	202243	0.29978	0.38217	MYBL2
ENSG00000167747	19	51300961	51308186	4	2	202243	0.29977	0.38218	C19orf48
ENSG00000137842	15	43415477	43477344	7	4	202243	0.29946	0.38229	TMEM62
ENSG00000138496	3	122246771	122283424	5	3	202243	0.29943	0.38231	PARP9
ENSG00000133302	5	93954052	94075141	6	4	202243	0.29934	0.38234	ANKRD32
ENSG00000184863	7	155437145	155574179	7	4	202243	0.29923	0.38238	RBM33
ENSG00000183798	20	39988606	39995467	1	1	202243	0.29894	0.38249	EMILIN3
ENSG00000130881	19	33668509	33698694	7	3	202243	0.29892	0.3825	LRP3
ENSG00000185215	14	103589779	103603776	2	1	202243	0.29889	0.38251	TNFAIP2
ENSG00000108684	17	31340105	32501983	298	143	202243	0.29883	0.38253	ASIC2
ENSG00000012174	X	21857754	21903542	1	1	202243	0.29869	0.38259	MBTPS2
ENSG00000111361	12	124104953	124118313	2	1	202243	0.29844	0.38268	EIF2B1
ENSG00000083067	9	73143979	74061820	143	58	202243	0.29833	0.38273	TRPM3
ENSG00000182985	11	115039938	115375675	31	15	202243	0.29817	0.38279	CADM1
ENSG00000205930	21	34144411	34266043	14	6	202243	0.29803	0.38284	C21orf49
ENSG00000147799	8	145754563	145911194	4	2	202243	0.29797	0.38286	ARHGAP39
ENSG00000142233	19	49164664	49176338	1	1	202243	0.29796	0.38287	NTN5
ENSG00000137575	8	59465483	59495419	1	1	202243	0.29789	0.38289	SDCBP
ENSG00000116213	1	3547331	3569325	5	2	202243	0.29787	0.3829	WRAP73
ENSG00000214787	11	59968726	60010561	5	3	202243	0.29782	0.38292	MS4A4E
ENSG00000074410	15	63613577	63674360	8	4	202243	0.29767	0.38298	CA12
ENSG00000164893	8	87226281	87333375	2	1	202243	0.29764	0.38299	SLC7A13
ENSG00000160703	11	119037277	119054725	2	1	202243	0.2976	0.38301	NLRX1
ENSG00000165556	13	28536274	28545276	2	1	202243	0.29743	0.38307	CDX2
ENSG00000171560	4	155504278	155511918	1	1	202243	0.29729	0.38312	FGA
ENSG00000066583	5	128430444	128449721	1	1	202243	0.29716	0.38317	ISOC1
ENSG00000260230	9	111892573	111929571	7	3	202243	0.29713	0.38318	FRRS1L
ENSG00000135903	2	223064607	223163715	25	12	202243	0.29698	0.38324	PAX3
ENSG00000176381	6	166719168	166721936	1	1	202243	0.29631	0.3835	PRR18
ENSG00000133104	13	36875775	36944317	6	3	202243	0.29626	0.38351	SPG20
ENSG00000120664	13	36920568	36943738	6	3	202243	0.29626	0.38351	SPG20OS
ENSG00000265944	18	6511415	6590652	21	10	202243	0.2961	0.38358	C18orf64
ENSG00000179922	19	56132108	56135967	2	1	202243	0.29596	0.38363	ZNF784
ENSG00000188878	17	73905655	73937221	1	1	202243	0.29576	0.38371	FBF1
ENSG00000166825	15	90328120	90358633	11	6	202243	0.2957	0.38373	ANPEP
ENSG00000124205	20	57875482	57901047	7	4	202243	0.29558	0.38378	EDN3
ENSG00000169855	3	78646390	79816965	73	33	202243	0.29539	0.38385	ROBO1
ENSG00000225485	17	36584662	36668628	20	10	202243	0.29538	0.38385	ARHGAP23
ENSG00000182512	14	95999840	96011061	8	3	202243	0.29507	0.38397	GLRX5
ENSG00000065054	16	2075357	2089027	5	3	202243	0.29441	0.38422	SLC9A3R2
ENSG00000157064	1	183217372	183387737	21	11	202243	0.29419	0.38431	NMNAT2
ENSG00000115694	2	242432089	242449145	7	3	202243	0.29415	0.38432	STK25
ENSG00000001629	7	91875548	92030698	5	3	202243	0.29383	0.38445	ANKIB1
ENSG00000152291	2	85545147	85555548	1	1	202243	0.29377	0.38447	TGOLN2
ENSG00000162377	1	53152508	53164038	2	1	202243	0.29373	0.38448	COA7
ENSG00000102572	13	99102455	99230194	13	6	202243	0.29332	0.38464	STK24
ENSG00000118620	19	21203426	21242856	5	3	202243	0.29323	0.38467	ZNF430
ENSG00000105610	19	12995237	12997995	1	1	202243	0.29318	0.38469	KLF1
ENSG00000153898	1	85391268	85462796	11	6	202243	0.29301	0.38476	MCOLN2
ENSG00000130700	20	61038553	61051026	11	5	202243	0.29272	0.38487	GATA5
ENSG00000167508	16	88718343	88729569	2	1	202243	0.29262	0.38491	MVD
ENSG00000112992	5	43602794	43707507	5	3	202243	0.29234	0.38501	NNT
ENSG00000080298	9	3218297	3526004	29	14	202243	0.29236	0.38501	RFX3
ENSG00000175221	19	867962	893218	7	4	202243	0.29235	0.38501	MED16
ENSG00000180083	20	44277202	44298909	1	1	202243	0.29217	0.38508	WFDC11
ENSG00000166546	16	66461200	66527432	9	4	202243	0.29208	0.38511	BEAN1
ENSG00000115677	2	242166679	242256476	5	3	202243	0.29204	0.38513	HDLBP
ENSG00000242715	13	36801182	36871977	2	1	202243	0.2914	0.38537	CCDC169
ENSG00000123685	1	212859760	212873327	6	3	202243	0.29121	0.38545	BATF3
ENSG00000110801	12	122326637	122356203	1	1	202243	0.29106	0.3855	PSMD9
ENSG00000256950	12	122326715	122359376	1	1	202243	0.29106	0.3855	RP11-87C12.2
ENSG00000241106	6	32780540	32784825	3	2	202243	0.29092	0.38555	HLA-DOB
ENSG00000072657	12	72481046	73059422	44	24	202243	0.29076	0.38562	TRHDE
ENSG00000132854	1	62702651	62785085	12	6	202243	0.29069	0.38564	KANK4
ENSG00000163516	2	220094479	220101391	2	1	202243	0.29064	0.38566	ANKZF1
ENSG00000165684	9	139270029	139293249	4	2	202243	0.29034	0.38578	SNAPC4
ENSG00000159214	1	44457031	44462200	1	1	202243	0.29015	0.38585	CCDC24
ENSG00000184389	1	33772367	33786699	1	1	202243	0.29011	0.38587	A3GALT2
ENSG00000185928	16	29827285	29841948	2	1	202243	0.28996	0.38593	PAGR1
ENSG00000101489	18	34823010	35146000	96	43	202243	0.2899	0.38595	CELF4
ENSG00000112742	6	80713604	80752244	2	1	202243	0.28978	0.38599	TTK
ENSG00000186566	17	42472652	42580798	3	2	202243	0.28968	0.38603	GPATCH8
ENSG00000065243	1	89149905	89301938	4	2	202243	0.28952	0.38609	PKN2
ENSG00000152315	14	90528109	90652201	31	15	202243	0.28952	0.38609	KCNK13
ENSG00000007923	1	6694228	6761984	4	2	202243	0.28938	0.38615	DNAJC11
ENSG00000119720	14	90742580	90798481	6	3	202243	0.28933	0.38617	NRDE2
ENSG00000153814	7	27870192	28220362	66	31	202243	0.28907	0.38626	JAZF1
ENSG00000111906	6	125541108	125623282	6	3	202243	0.28878	0.38637	HDDC2
ENSG00000175354	18	12785477	12929642	30	13	202243	0.2888	0.38637	PTPN2
ENSG00000237452	19	46236509	46267792	1	1	202243	0.28847	0.38649	AC074212.3
ENSG00000124159	20	43922085	43937169	5	3	202243	0.28817	0.38661	MATN4
ENSG00000169744	4	16503164	16900432	71	41	202243	0.28779	0.38675	LDB2
ENSG00000170509	4	88224941	88244058	1	1	202243	0.28699	0.38706	HSD17B13
ENSG00000111554	12	68666223	68726161	7	4	202243	0.28657	0.38722	MDM1
ENSG00000038532	16	11038345	11276046	23	10	202243	0.28645	0.38727	CLEC16A
ENSG00000259066	14	93651318	93684932	8	4	202243	0.28641	0.38728	RP11-371E8.4
ENSG00000174325	2	189598882	189654831	1	1	202243	0.28614	0.38738	DIRC1
ENSG00000183638	8	10463859	10569697	34	16	202243	0.28605	0.38742	RP1L1
ENSG00000141404	18	11688955	11885684	24	11	202243	0.286	0.38744	GNAL
ENSG00000175048	6	157802165	158099178	77	32	202243	0.28598	0.38745	ZDHHC14
ENSG00000205339	11	9406169	9469673	3	2	202243	0.28586	0.38749	IPO7
ENSG00000122025	13	28577411	28674729	11	7	202243	0.28581	0.38751	FLT3
ENSG00000046647	X	14026398	14048012	2	1	202243	0.28581	0.38751	GEMIN8
ENSG00000178226	16	31150246	31161415	3	2	202243	0.28574	0.38754	PRSS36
ENSG00000136383	15	85359911	85416713	13	5	202243	0.28553	0.38762	ALPK3
ENSG00000127325	12	70037140	70093256	9	5	202243	0.28546	0.38765	BEST3
ENSG00000180304	15	64979772	64995480	2	1	202243	0.28512	0.38778	OAZ2
ENSG00000183251	11	5322244	5323226	1	1	202243	0.28496	0.38784	OR51B4
ENSG00000256463	18	76740275	76762677	4	2	202243	0.28458	0.38798	SALL3
ENSG00000128309	22	37415676	37425863	2	1	202243	0.28421	0.38812	MPST
ENSG00000135913	2	219314974	219433084	2	1	202243	0.28398	0.38821	USP37
ENSG00000117507	1	171106879	171130707	2	1	202243	0.28302	0.38858	FMO6P
ENSG00000177707	3	110788918	110994410	16	9	202243	0.28271	0.3887	PVRL3
ENSG00000130255	19	5674958	5691887	1	1	202243	0.28271	0.3887	RPL36
ENSG00000167733	19	5680615	5688533	1	1	202243	0.28271	0.3887	HSD11B1L
ENSG00000215193	22	18560689	18613905	14	7	202243	0.28268	0.38871	PEX26
ENSG00000068903	19	39369197	39390502	6	4	202243	0.28236	0.38883	SIRT2
ENSG00000165280	9	35056061	35073246	1	1	202243	0.28236	0.38884	VCP
ENSG00000197568	1	70820488	70851022	1	1	202243	0.28229	0.38886	HHLA3
ENSG00000176406	8	104512976	105268322	42	16	202243	0.28226	0.38887	RIMS2
ENSG00000135299	6	90142889	90343553	23	11	202243	0.28223	0.38888	ANKRD6
ENSG00000165861	14	73436159	73493920	3	2	202243	0.28209	0.38894	ZFYVE1
ENSG00000102900	16	56764017	56878797	7	4	202243	0.28186	0.38902	NUP93
ENSG00000105205	19	40221890	40228668	2	1	202243	0.28175	0.38907	CLC
ENSG00000152380	5	79783788	79838382	11	5	202243	0.28149	0.38917	FAM151B
ENSG00000163873	1	37261128	37499730	32	18	202243	0.28119	0.38928	GRIK3
ENSG00000156687	8	35092975	35654068	28	16	202243	0.28111	0.38931	UNC5D
ENSG00000242515	2	234545100	234681951	12	6	202243	0.28073	0.38946	UGT1A10
ENSG00000183208	15	90777040	90785315	3	2	202243	0.28063	0.3895	GDPGP1
ENSG00000163435	1	201977073	201986316	4	2	202243	0.28028	0.38963	ELF3
ENSG00000140650	16	8882680	8943188	8	4	202243	0.28016	0.38968	PMM2
ENSG00000108272	17	34948228	34957235	1	1	202243	0.27994	0.38976	DHRS11
ENSG00000116044	2	178092323	178257425	11	5	202243	0.27981	0.38981	NFE2L2
ENSG00000134716	1	60358980	60392462	2	1	202243	0.27968	0.38986	CYP2J2
ENSG00000114439	3	107241783	107530171	28	10	202243	0.27945	0.38995	BBX
ENSG00000109472	4	166282346	166419472	26	11	202243	0.27938	0.38998	CPE
ENSG00000221944	2	233412779	233415226	1	1	202243	0.27928	0.39002	TIGD1
ENSG00000119431	9	116135699	116139279	3	2	202243	0.27915	0.39006	HDHD3
ENSG00000130385	X	50653784	50659607	1	1	202243	0.27909	0.39009	BMP15
ENSG00000106852	9	124964856	124991905	10	4	202243	0.27904	0.39011	LHX6
ENSG00000173908	17	38948455	38956211	2	1	202243	0.27874	0.39022	KRT28
ENSG00000139132	12	32552463	32798984	45	21	202243	0.27852	0.39031	FGD4
ENSG00000114346	3	172468472	172539264	2	1	202243	0.27801	0.3905	ECT2
ENSG00000163754	3	148709128	148745419	3	2	202243	0.27739	0.39074	GYG1
ENSG00000124564	6	25833294	25882514	3	2	202243	0.27734	0.39076	SLC17A3
ENSG00000165030	9	94171327	94186144	1	1	202243	0.27714	0.39083	NFIL3
ENSG00000100697	14	95552565	95624347	8	4	202243	0.27712	0.39085	DICER1
ENSG00000108107	19	55896713	55914612	10	5	202243	0.27708	0.39086	RPL28
ENSG00000105617	19	54658899	54663620	3	2	202243	0.27689	0.39093	LENG1
ENSG00000154217	17	65373575	65693372	69	36	202243	0.27685	0.39095	PITPNC1
ENSG00000149527	1	2357419	2436969	16	8	202243	0.27678	0.39097	PLCH2
ENSG00000267748	19	38779791	38795550	2	1	202243	0.27673	0.39099	CTB-102L5.4
ENSG00000158955	17	44910567	44964096	6	3	202243	0.27666	0.39102	WNT9B
ENSG00000009413	6	111620234	111804918	2	1	202243	0.2757	0.39139	REV3L
ENSG00000107679	10	124134212	124191867	5	3	202243	0.27566	0.3914	PLEKHA1
ENSG00000119411	9	116111821	116133513	11	6	202243	0.27556	0.39144	BSPRY
ENSG00000051180	15	40986972	41024354	3	2	202243	0.27548	0.39147	RAD51
ENSG00000167904	8	56608983	56685966	1	1	202243	0.27521	0.39158	TMEM68
ENSG00000069431	12	21950335	22094336	15	7	202243	0.27515	0.3916	ABCC9
ENSG00000124783	6	7268539	7347679	20	9	202243	0.27512	0.39161	SSR1
ENSG00000118434	6	88757507	88776550	1	1	202243	0.27513	0.39161	SPACA1
ENSG00000142453	19	10982189	11033453	4	2	202243	0.27502	0.39165	CARM1
ENSG00000153976	17	13399006	13505244	25	12	202243	0.275	0.39166	HS3ST3A1
ENSG00000107719	10	72238577	72328205	26	11	202243	0.27497	0.39167	PALD1
ENSG00000198121	9	113635543	113800981	37	17	202243	0.2745	0.39185	LPAR1
ENSG00000167074	22	41763337	41795330	3	2	202243	0.27401	0.39204	TEF
ENSG00000101096	20	50003494	50179370	49	25	202243	0.27389	0.39208	NFATC2
ENSG00000084710	2	25264999	25378243	16	7	202243	0.27307	0.3924	EFR3B
ENSG00000175463	11	67171386	67177560	2	1	202243	0.27259	0.39258	TBC1D10C
ENSG00000152147	2	38978676	39012142	3	2	202243	0.27258	0.39259	GEMIN6
ENSG00000065457	16	75630879	75657198	1	1	202243	0.27235	0.39267	ADAT1
ENSG00000173674	X	20142636	20159962	1	1	202243	0.27233	0.39268	EIF1AX
ENSG00000158623	7	130146089	130353598	2	1	202243	0.27209	0.39278	COPG2
ENSG00000123500	6	116440086	116479910	2	1	202243	0.27205	0.39279	COL10A1
ENSG00000179588	16	88519725	88603424	18	10	202243	0.27186	0.39286	ZFPM1
ENSG00000175267	16	22103859	22168287	6	3	202243	0.27185	0.39287	VWA3A
ENSG00000127220	19	17402940	17421045	3	2	202243	0.27174	0.39291	ABHD8
ENSG00000268797	19	41307202	41404187	18	8	202243	0.27166	0.39294	CTC-490E21.12
ENSG00000162551	1	21835858	21904905	26	11	202243	0.2716	0.39296	ALPL
ENSG00000169330	15	79724858	79764632	10	5	202243	0.27125	0.3931	KIAA1024
ENSG00000148843	10	105156405	105206049	6	3	202243	0.27109	0.39316	PDCD11
ENSG00000167291	17	77906142	78009647	35	19	202243	0.27106	0.39317	TBC1D16
ENSG00000119705	14	78174414	78227447	2	1	202243	0.27101	0.39319	SLIRP
ENSG00000100603	14	78183942	78227550	2	1	202243	0.27101	0.39319	SNW1
ENSG00000119685	14	76099968	76421421	25	12	202243	0.27099	0.3932	TTLL5
ENSG00000141127	17	18743398	18834581	6	3	202243	0.27084	0.39326	PRPSAP2
ENSG00000138669	4	82009837	82136218	6	3	202243	0.27081	0.39327	PRKG2
ENSG00000118491	6	144185573	144259483	9	4	202243	0.27076	0.39329	ZC2HC1B
ENSG00000140873	16	77281710	77469011	53	21	202243	0.27072	0.3933	ADAMTS18
ENSG00000167780	12	53497302	53518322	2	1	202243	0.2707	0.39331	SOAT2
ENSG00000133794	11	13298199	13408813	14	8	202243	0.27007	0.39355	ARNTL
ENSG00000143768	1	226124298	226129189	1	1	202243	0.27006	0.39356	LEFTY2
ENSG00000026508	11	35160417	35253949	40	18	202243	0.26955	0.39375	CD44
ENSG00000139613	12	56556767	56583351	1	1	202243	0.26938	0.39382	SMARCC2
ENSG00000204267	6	32789610	32806557	16	8	202243	0.26933	0.39384	TAP2
ENSG00000188375	12	31944123	31945175	1	1	202243	0.26925	0.39387	H3F3C
ENSG00000243927	21	35445524	35515334	10	5	202243	0.26872	0.39407	MRPS6
ENSG00000183668	19	43715943	43773682	2	1	202243	0.26783	0.39441	PSG9
ENSG00000171501	9	125315391	125316493	1	1	202243	0.26778	0.39443	OR1N2
ENSG00000164096	4	120218207	120225600	1	1	202243	0.26761	0.3945	C4orf3
ENSG00000163132	4	4861393	4865663	4	2	202243	0.26739	0.39458	MSX1
ENSG00000085465	1	111956936	111970399	1	1	202243	0.26694	0.39476	OVGP1
ENSG00000183077	17	76183398	76203782	14	7	202243	0.26693	0.39476	AFMID
ENSG00000093000	22	45559722	45583896	2	1	202243	0.26692	0.39477	NUP50
ENSG00000164219	5	114546527	114598569	6	3	202243	0.26647	0.39494	PGGT1B
ENSG00000137806	15	41679551	41694717	2	1	202243	0.26647	0.39494	NDUFAF1
ENSG00000198739	10	68685764	68859588	20	10	202243	0.2663	0.395	LRRTM3
ENSG00000108622	17	62079954	62097994	1	1	202243	0.2663	0.39501	ICAM2
ENSG00000163646	3	150643950	150690786	10	5	202243	0.26615	0.39506	CLRN1
ENSG00000136891	9	103064359	103115221	4	2	202243	0.26615	0.39506	TEX10
ENSG00000104714	8	564746	688106	27	10	202243	0.2661	0.39508	ERICH1
ENSG00000104783	19	44270685	44285409	7	4	202243	0.26594	0.39514	KCNN4
ENSG00000170613	5	156588857	156593275	1	1	202243	0.26593	0.39515	FAM71B
ENSG00000165443	10	60936350	61007534	3	2	202243	0.26592	0.39515	PHYHIPL
ENSG00000221963	22	36044442	36064456	1	1	202243	0.26581	0.39519	APOL6
ENSG00000157211	1	54598747	54619443	7	4	202243	0.26579	0.3952	CDCP2
ENSG00000070831	1	22379120	22419437	1	1	202243	0.26566	0.39525	CDC42
ENSG00000159164	1	149874870	149889434	2	1	202243	0.26564	0.39526	SV2A
ENSG00000103245	16	779753	791329	2	1	202243	0.26552	0.3953	NARFL
ENSG00000177352	3	49199968	49203754	1	1	202243	0.26547	0.39532	CCDC71
ENSG00000182168	4	96083655	96470357	90	47	202243	0.26546	0.39533	UNC5C
ENSG00000153822	17	68049570	68131749	10	6	202243	0.26526	0.3954	KCNJ16
ENSG00000145354	4	103790135	103810399	1	1	202243	0.26519	0.39543	CISD2
ENSG00000172901	5	115298151	115363316	25	12	202243	0.2652	0.39543	AQPEP
ENSG00000108506	17	59942731	60005377	2	1	202243	0.26503	0.39549	INTS2
ENSG00000151929	10	121410882	121437331	9	4	202243	0.26498	0.39551	BAG3
ENSG00000163539	3	33537737	33759848	8	5	202243	0.26459	0.39566	CLASP2
ENSG00000127324	12	71518865	71835678	31	17	202243	0.2645	0.3957	TSPAN8
ENSG00000185149	4	156129781	156138230	1	1	202243	0.26417	0.39583	NPY2R
ENSG00000148773	10	129894923	129924649	10	4	202243	0.26387	0.39594	MKI67
ENSG00000124785	6	5998232	6007200	2	1	202243	0.26371	0.396	NRN1
ENSG00000166912	15	31231144	31283810	6	3	202243	0.26373	0.396	MTMR10
ENSG00000181817	1	36856839	36863493	2	1	202243	0.26363	0.39603	LSM10
ENSG00000106536	7	39017598	39532694	84	30	202243	0.26335	0.39614	POU6F2
ENSG00000159640	17	61554422	61599205	4	2	202243	0.26207	0.39663	ACE
ENSG00000107317	9	139871956	139879887	1	1	202243	0.26205	0.39664	PTGDS
ENSG00000179148	17	7999218	8022365	6	3	202243	0.26179	0.39674	ALOXE3
ENSG00000179165	6	36358328	36410666	2	1	202243	0.26177	0.39675	PXT1
ENSG00000197498	6	111303218	111349466	7	3	202243	0.2617	0.39677	RPF2
ENSG00000075151	1	21132963	21503377	10	5	202243	0.26086	0.3971	EIF4G3
ENSG00000162877	1	205797150	205819260	6	3	202243	0.26052	0.39723	PM20D1
ENSG00000169297	X	30322323	30327715	1	1	202243	0.26038	0.39728	NR0B1
ENSG00000072682	5	131527531	131631008	14	7	202243	0.26035	0.3973	P4HA2
ENSG00000172667	3	178735011	178790067	7	3	202243	0.26032	0.39731	ZMAT3
ENSG00000173728	1	244515937	244552965	8	4	202243	0.26008	0.3974	C1orf100
ENSG00000141579	17	80787311	80798454	2	1	202243	0.25997	0.39744	ZNF750
ENSG00000011295	17	15902694	15948329	1	1	202243	0.25939	0.39767	TTC19
ENSG00000107165	9	12685439	12710290	2	1	202243	0.25923	0.39773	TYRP1
ENSG00000171720	5	141000443	141016437	2	1	202243	0.25917	0.39775	HDAC3
ENSG00000135040	9	88556061	88637213	7	4	202243	0.25917	0.39775	NAA35
ENSG00000131503	5	139781399	139929163	5	3	202243	0.25898	0.39783	ANKHD1
ENSG00000254996	5	139781493	139929154	5	3	202243	0.25898	0.39783	ANKHD1-EIF4EBP3
ENSG00000154252	2	242716240	242743623	6	3	202243	0.25864	0.39796	GAL3ST2
ENSG00000149131	11	57364860	57382326	2	1	202243	0.25832	0.39808	SERPING1
ENSG00000162598	1	60452941	60539442	16	8	202243	0.25715	0.39853	C1orf87
ENSG00000186854	2	85048774	85134132	11	5	202243	0.25714	0.39853	TRABD2A
ENSG00000174407	20	61147660	61167971	7	3	202243	0.25713	0.39854	C20orf166
ENSG00000078549	7	31092076	31151089	16	10	202243	0.2571	0.39855	ADCYAP1R1
ENSG00000087095	17	26368763	26523407	7	4	202243	0.25684	0.39865	NLK
ENSG00000133665	10	82104501	82127829	1	1	202243	0.25644	0.3988	DYDC2
ENSG00000198160	1	67390578	67454302	4	2	202243	0.25643	0.39881	MIER1
ENSG00000198028	19	9577183	9609283	1	1	202243	0.25641	0.39882	ZNF560
ENSG00000122592	7	27193335	27197555	1	1	202243	0.25581	0.39905	HOXA7
ENSG00000089163	12	120740119	120751052	1	1	202243	0.25562	0.39912	SIRT4
ENSG00000169756	2	109150857	109303702	3	2	202243	0.25556	0.39915	LIMS1
ENSG00000203443	3	172034218	172039513	2	1	202243	0.25553	0.39916	AC092964.1
ENSG00000249240	15	65134082	65223118	5	3	202243	0.2554	0.39921	AC069368.3
ENSG00000197880	1	23907985	23967058	15	7	202243	0.25522	0.39928	MDS2
ENSG00000048462	16	12058964	12061925	1	1	202243	0.25503	0.39935	TNFRSF17
ENSG00000154814	3	16306706	16391806	12	6	202243	0.25496	0.39938	OXNAD1
ENSG00000124678	6	35085848	35116387	2	1	202243	0.25485	0.39942	TCP11
ENSG00000204960	7	155149680	155160629	3	2	202243	0.25485	0.39942	BLACE
ENSG00000021461	7	99425636	99463718	6	3	202243	0.25471	0.39947	CYP3A43
ENSG00000152620	5	36192694	36242381	3	2	202243	0.25467	0.39949	NADK2
ENSG00000119953	10	112050488	112064709	1	1	202243	0.25407	0.39972	SMNDC1
ENSG00000100490	14	50796310	50883179	21	9	202243	0.25405	0.39973	CDKL1
ENSG00000095464	10	95372345	95425767	9	5	202243	0.25402	0.39974	PDE6C
ENSG00000125850	20	17937623	18039832	19	8	202243	0.2538	0.39983	OVOL2
ENSG00000079393	10	76854192	76868979	2	1	202243	0.25377	0.39984	DUSP13
ENSG00000102466	13	102372134	103054124	100	45	202243	0.25336	0.4	FGF14
ENSG00000204899	13	73282495	73301825	2	1	202243	0.25328	0.40003	MZT1
ENSG00000260456	16	87117168	87351022	70	32	202243	0.2532	0.40006	C16orf95
ENSG00000136280	7	45039074	45116068	3	2	202243	0.25251	0.40032	CCM2
ENSG00000222007	2	236682499	236692031	1	1	202243	0.25215	0.40046	AC064874.1
ENSG00000213625	1	65886270	65901690	2	1	202243	0.2519	0.40056	LEPROT
ENSG00000121621	11	28042167	28129855	1	1	202243	0.25182	0.40059	KIF18A
ENSG00000120833	12	93963590	93977263	1	1	202243	0.25165	0.40065	SOCS2
ENSG00000173588	12	94700225	94853764	6	3	202243	0.25096	0.40092	CCDC41
ENSG00000143374	1	150459887	150480078	3	2	202243	0.25093	0.40093	TARS2
ENSG00000004864	7	95749532	95951459	12	6	202243	0.25049	0.40111	SLC25A13
ENSG00000111647	12	100422233	100536626	5	3	202243	0.25019	0.40122	UHRF1BP1L
ENSG00000161996	16	699311	717833	1	1	202243	0.25012	0.40125	WDR90
ENSG00000108960	17	53469974	53499353	3	2	202243	0.25009	0.40126	MMD
ENSG00000183864	22	41829496	41843027	1	1	202243	0.24992	0.40133	TOB2
ENSG00000125810	20	23059986	23066977	2	1	202243	0.24983	0.40136	CD93
ENSG00000145241	4	68337521	68411324	3	2	202243	0.24968	0.40142	CENPC
ENSG00000165181	9	114448453	114557288	3	2	202243	0.24961	0.40145	C9orf84
ENSG00000145919	5	173034517	173043663	3	2	202243	0.24923	0.40159	BOD1
ENSG00000106636	7	44240567	44253893	1	1	202243	0.24916	0.40162	YKT6
ENSG00000162385	1	53692564	53704282	1	1	202243	0.24898	0.40169	MAGOH
ENSG00000135917	2	228549926	228582728	3	2	202243	0.24851	0.40187	SLC19A3
ENSG00000173599	11	66615704	66725847	7	4	202243	0.24845	0.40189	PC
ENSG00000103121	16	81009698	81053875	6	3	202243	0.24825	0.40197	CMC2
ENSG00000170265	7	148892577	148923339	7	4	202243	0.24821	0.40199	ZNF282
ENSG00000148219	9	119187504	120177348	199	82	202243	0.24805	0.40205	ASTN2
ENSG00000141582	17	77806955	77813228	1	1	202243	0.24794	0.40209	CBX4
ENSG00000204193	9	113065801	113100127	13	7	202243	0.24788	0.40211	TXNDC8
ENSG00000179933	14	23563974	23569665	1	1	202243	0.24779	0.40215	C14orf119
ENSG00000156869	1	100174259	100232187	3	2	202243	0.24757	0.40223	FRRS1
ENSG00000177947	11	196738	200261	2	1	202243	0.24691	0.40249	ODF3
ENSG00000172748	8	182137	197342	2	1	202243	0.24671	0.40257	ZNF596
ENSG00000071462	7	73097355	73119491	3	2	202243	0.24657	0.40262	WBSCR22
ENSG00000114248	3	169556967	169587718	3	2	202243	0.24632	0.40272	LRRC31
ENSG00000205208	4	159587831	159593407	1	1	202243	0.2463	0.40272	C4orf46
ENSG00000110237	11	73019334	73080136	2	1	202243	0.24631	0.40272	ARHGEF17
ENSG00000139200	12	6802958	6809966	1	1	202243	0.24631	0.40272	PIANP
ENSG00000243943	2	27805897	27858041	2	1	202243	0.24608	0.40281	ZNF512
ENSG00000163145	4	15341442	15447790	10	5	202243	0.24603	0.40283	C1QTNF7
ENSG00000167740	17	4046462	4090605	6	3	202243	0.24583	0.40291	CYB5D2
ENSG00000214595	2	54950636	55199157	61	22	202243	0.24544	0.40306	EML6
ENSG00000100578	14	58894103	59015216	8	4	202243	0.24539	0.40308	KIAA0586
ENSG00000103404	16	23072727	23160591	2	1	202243	0.2451	0.40319	USP31
ENSG00000204038	10	82009466	82013395	1	1	202243	0.24502	0.40322	AL359195.1
ENSG00000241399	2	160625364	160654753	4	2	202243	0.24473	0.40333	CD302
ENSG00000161573	17	34303529	34308532	3	2	202243	0.24444	0.40344	CCL16
ENSG00000186838	19	40005753	40011326	1	1	202243	0.24428	0.40351	SELV
ENSG00000112183	6	17281577	17294106	1	1	202243	0.24423	0.40353	RBM24
ENSG00000173545	5	16451628	16465901	1	1	202243	0.24412	0.40357	ZNF622
ENSG00000082397	18	5392383	5630699	46	24	202243	0.24399	0.40362	EPB41L3
ENSG00000013441	2	201717732	201729422	3	2	202243	0.24389	0.40366	CLK1
ENSG00000149100	11	32605344	32627808	1	1	202243	0.24352	0.4038	EIF3M
ENSG00000117215	1	20438432	20446050	6	3	202243	0.2432	0.40393	PLA2G2D
ENSG00000089692	12	6881678	6887621	2	1	202243	0.24315	0.40394	LAG3
ENSG00000184507	15	34635516	34649938	9	4	202243	0.24317	0.40394	NUTM1
ENSG00000134077	3	9404526	9428475	4	2	202243	0.24313	0.40395	THUMPD3
ENSG00000124813	6	45295894	45632086	36	18	202243	0.24291	0.40404	RUNX2
ENSG00000068697	2	20232411	20251789	3	2	202243	0.2428	0.40408	LAPTM4A
ENSG00000068383	10	134351324	134596979	38	17	202243	0.2428	0.40408	INPP5A
ENSG00000179284	19	13075973	13085567	2	1	202243	0.24277	0.40409	DAND5
ENSG00000258792	14	90095265	90109015	4	2	202243	0.24276	0.4041	RP11-944C7.1
ENSG00000255730	19	41856758	41930906	6	3	202243	0.24271	0.40411	CTC-435M10.3
ENSG00000197301	12	66245120	66275947	3	2	202243	0.24265	0.40414	RP11-366L20.2
ENSG00000139193	12	6554033	6560884	2	1	202243	0.24257	0.40417	CD27
ENSG00000171100	X	149737069	149841795	1	1	202243	0.24241	0.40423	MTM1
ENSG00000170248	3	33839844	33911194	1	1	202243	0.24229	0.40428	PDCD6IP
ENSG00000143184	1	168545711	168551315	1	1	202243	0.24225	0.40429	XCL1
ENSG00000112303	6	133065009	133084598	6	4	202243	0.24183	0.40446	VNN2
ENSG00000168004	11	63228876	63258666	5	2	202243	0.24159	0.40455	HRASLS5
ENSG00000204956	5	140710252	140892546	12	6	202243	0.24149	0.40459	PCDHGA1
ENSG00000149577	11	117049449	117068160	2	1	202243	0.24128	0.40467	SIDT2
ENSG00000103249	16	1494935	1525581	14	7	202243	0.24112	0.40473	CLCN7
ENSG00000115602	2	102927962	102968497	4	2	202243	0.24079	0.40486	IL1RL1
ENSG00000101981	X	138612917	138645617	1	1	202243	0.24077	0.40487	F9
ENSG00000169306	X	28605516	29974840	46	28	202243	0.24057	0.40494	IL1RAPL1
ENSG00000171055	2	36778570	36873230	17	8	202243	0.24042	0.405	FEZ2
ENSG00000137500	11	82970139	82997450	1	1	202243	0.24023	0.40508	CCDC90B
ENSG00000124191	20	42543504	42698256	19	12	202243	0.24015	0.40511	TOX2
ENSG00000101134	20	53092136	53267710	22	11	202243	0.23987	0.40522	DOK5
ENSG00000237136	4	146601356	146692184	18	8	202243	0.23952	0.40535	C4orf51
ENSG00000196565	11	5274420	5667019	130	56	202243	0.23927	0.40545	HBG2
ENSG00000131323	14	103243813	103377837	10	5	202243	0.2392	0.40547	TRAF3
ENSG00000175575	11	73587744	73638790	3	2	202243	0.23903	0.40554	PAAF1
ENSG00000173376	4	121956768	121994176	7	4	202243	0.23854	0.40573	NDNF
ENSG00000134376	1	197170592	197447585	14	8	202243	0.23852	0.40574	CRB1
ENSG00000180537	6	13924677	13980533	6	3	202243	0.2384	0.40579	RNF182
ENSG00000166783	16	15688243	15737023	2	1	202243	0.23837	0.4058	KIAA0430
ENSG00000118513	6	135502453	135540311	4	2	202243	0.23824	0.40585	MYB
ENSG00000164823	8	90914087	90940116	2	1	202243	0.23821	0.40586	OSGIN2
ENSG00000110786	11	18749475	18814268	20	12	202243	0.23797	0.40595	PTPN5
ENSG00000149970	X	21392536	21672813	8	5	202243	0.23789	0.40598	CNKSR2
ENSG00000139146	12	31433518	31479992	8	4	202243	0.23779	0.40602	FAM60A
ENSG00000172733	8	30853321	30891231	6	3	202243	0.23772	0.40605	PURG
ENSG00000267140	18	33023835	33077904	5	3	202243	0.23764	0.40608	RP11-322E11.6
ENSG00000136110	13	53277399	53313947	5	3	202243	0.23731	0.40621	LECT1
ENSG00000155096	8	103838585	103906092	2	1	202243	0.23727	0.40622	AZIN1
ENSG00000115524	2	198254508	198299815	1	1	202243	0.237	0.40633	SF3B1
ENSG00000198768	20	57034157	57090187	15	9	202243	0.2368	0.40641	APCDD1L
ENSG00000069345	16	46989299	47007699	1	1	202243	0.23635	0.40658	DNAJA2
ENSG00000177627	12	48876286	48890295	1	1	202243	0.23632	0.40659	C12orf54
ENSG00000215454	21	45993606	45994987	1	1	202243	0.2363	0.4066	KRTAP10-4
ENSG00000014919	10	101471601	101491857	1	1	202243	0.23613	0.40667	COX15
ENSG00000176769	10	132890654	133109984	119	55	202243	0.23611	0.40667	TCERG1L
ENSG00000177504	X	8137989	8139308	1	1	202243	0.23599	0.40672	VCX2
ENSG00000243729	6	29323007	29399744	8	4	202243	0.23577	0.40681	OR5V1
ENSG00000119541	18	61056423	61089716	4	2	202243	0.23565	0.40685	VPS4B
ENSG00000188921	9	20995306	21031635	8	4	202243	0.23544	0.40693	PTPLAD2
ENSG00000171408	6	136172834	136516712	33	18	202243	0.23521	0.40702	PDE7B
ENSG00000221994	X	47842756	47931025	1	1	202243	0.23512	0.40706	ZNF630
ENSG00000138095	2	44113647	44223144	8	4	202243	0.23507	0.40708	LRPPRC
ENSG00000143322	1	179068462	179198819	4	2	202243	0.23438	0.40734	ABL2
ENSG00000077943	10	15555948	15762124	23	10	202243	0.23419	0.40742	ITGA8
ENSG00000157131	1	57320479	57383894	15	7	202243	0.23409	0.40746	C8A
ENSG00000100767	14	73704205	73741348	12	5	202243	0.2337	0.40761	PAPLN
ENSG00000038219	4	13570362	13629347	4	2	202243	0.23361	0.40764	BOD1L1
ENSG00000137968	1	75667816	76076801	32	14	202243	0.23351	0.40768	SLC44A5
ENSG00000179826	11	18142502	18160027	1	1	202243	0.23328	0.40777	MRGPRX3
ENSG00000136367	14	23990066	24025401	1	1	202243	0.23319	0.40781	ZFHX2
ENSG00000152455	10	14920819	14946314	3	2	202243	0.23312	0.40783	SUV39H2
ENSG00000122696	9	37879400	37904350	1	1	202243	0.23307	0.40785	SLC25A51
ENSG00000164256	5	23507264	23528706	1	1	202243	0.23304	0.40786	PRDM9
ENSG00000137033	9	6215805	6257983	5	2	202243	0.23223	0.40818	IL33
ENSG00000187122	10	98757795	98945677	51	23	202243	0.23201	0.40827	SLIT1
ENSG00000157368	16	70613798	70694585	9	4	202243	0.23082	0.40873	IL34
ENSG00000108651	17	30187923	30228784	2	1	202243	0.23078	0.40874	UTP6
ENSG00000111707	12	118814185	118855840	1	1	202243	0.23074	0.40876	SUDS3
ENSG00000198690	15	31196055	31235311	4	2	202243	0.23018	0.40898	FAN1
ENSG00000068784	2	45615819	45839304	17	7	202243	0.22962	0.40919	SRBD1
ENSG00000033800	15	68346517	68483096	8	5	202243	0.22964	0.40919	PIAS1
ENSG00000180921	8	144806103	144815971	1	1	202243	0.22949	0.40924	FAM83H
ENSG00000163081	2	223162866	223169936	1	1	202243	0.22912	0.40939	CCDC140
ENSG00000197894	4	99992132	100009952	1	1	202243	0.22908	0.4094	ADH5
ENSG00000197619	19	52494585	52511483	4	2	202243	0.22889	0.40948	ZNF615
ENSG00000101003	20	25388363	25433264	1	1	202243	0.22881	0.40951	GINS1
ENSG00000031003	5	137273649	137387650	4	2	202243	0.22844	0.40965	FAM13B
ENSG00000156206	15	81299374	81441516	16	8	202243	0.2283	0.40971	C15orf26
ENSG00000214841	7	34685709	34699772	4	2	202243	0.22736	0.41007	AC005493.1
ENSG00000130164	19	11200038	11244492	7	4	202243	0.22736	0.41007	LDLR
ENSG00000197885	3	23933151	23988082	3	2	202243	0.22735	0.41008	NKIRAS1
ENSG00000181322	3	137980279	138048728	7	4	202243	0.22706	0.41019	NME9
ENSG00000129910	16	89238175	89261900	5	2	202243	0.227	0.41021	CDH15
ENSG00000113889	3	186435065	186461743	11	5	202243	0.22661	0.41036	KNG1
ENSG00000172318	2	168675182	168730551	7	3	202243	0.22645	0.41043	B3GALT1
ENSG00000138764	4	78078304	78354542	48	24	202243	0.22624	0.41051	CCNG2
ENSG00000198951	22	42454358	42466846	1	1	202243	0.22623	0.41051	NAGA
ENSG00000117143	1	162531323	162569627	6	3	202243	0.22605	0.41058	UAP1
ENSG00000144395	2	197504278	197628214	2	1	202243	0.22605	0.41058	CCDC150
ENSG00000166451	16	81040103	81066719	2	1	202243	0.22547	0.41081	CENPN
ENSG00000101350	20	30865467	30922814	1	1	202243	0.22544	0.41082	KIF3B
ENSG00000073282	3	189349205	189615068	81	43	202243	0.22537	0.41085	TP63
ENSG00000007038	16	2867164	2876305	1	1	202243	0.22515	0.41093	PRSS21
ENSG00000077009	19	3933101	3942414	2	1	202243	0.22505	0.41097	NMRK2
ENSG00000180116	12	40019969	40302102	29	12	202243	0.225	0.41099	C12orf40
ENSG00000141959	21	45719934	45747259	7	4	202243	0.22501	0.41099	PFKL
ENSG00000108106	19	55912652	55919145	2	1	202243	0.22492	0.41102	UBE2S
ENSG00000099785	19	8478154	8503901	4	2	202243	0.22474	0.41109	MARCH2
ENSG00000106631	7	44178463	44180931	1	1	202243	0.22447	0.4112	MYL7
ENSG00000162413	1	6650784	6674667	1	1	202243	0.22443	0.41121	KLHL21
ENSG00000196605	19	9862669	9903856	2	1	202243	0.22442	0.41121	ZNF846
ENSG00000122884	10	74766975	74856732	1	1	202243	0.22429	0.41127	P4HA1
ENSG00000171135	3	9932238	9936033	3	2	202243	0.22406	0.41136	JAGN1
ENSG00000171813	10	134210672	134231367	8	4	202243	0.2239	0.41142	PWWP2B
ENSG00000266958	19	45690646	45720191	15	8	202243	0.22374	0.41148	AC006126.3
ENSG00000123600	2	172173919	172291312	8	4	202243	0.2235	0.41157	METTL8
ENSG00000196535	17	27400528	27507430	9	4	202243	0.2234	0.41161	MYO18A
ENSG00000160408	9	130647600	130667687	2	1	202243	0.22316	0.41171	ST6GALNAC6
ENSG00000134824	11	61560452	61634826	7	3	202243	0.22285	0.41183	FADS2
ENSG00000177463	3	14989091	15095107	8	4	202243	0.22235	0.41202	NR2C2
ENSG00000177000	1	11845780	11866977	2	1	202243	0.22188	0.41221	MTHFR
ENSG00000184992	12	125478246	125515777	6	3	202243	0.22187	0.41221	BRI3BP
ENSG00000176593	19	58513429	58522600	1	1	202243	0.22166	0.41229	CTD-2368P22.1
ENSG00000105851	7	106505723	106547590	1	1	202243	0.22147	0.41236	PIK3CG
ENSG00000105143	19	15060846	15133802	38	15	202243	0.22146	0.41237	SLC1A6
ENSG00000140320	15	40731920	40760441	2	1	202243	0.22113	0.4125	BAHD1
ENSG00000165553	14	77731826	77737655	1	1	202243	0.22103	0.41253	NGB
ENSG00000007062	4	15964699	16086001	40	19	202243	0.22092	0.41258	PROM1
ENSG00000197165	16	28603264	28608430	1	1	202243	0.2209	0.41258	SULT1A2
ENSG00000164167	4	147096837	147121152	4	2	202243	0.22068	0.41267	LSM6
ENSG00000141052	17	12569207	12672266	27	13	202243	0.21972	0.41304	MYOCD
ENSG00000171368	5	660883	693510	4	2	202243	0.21903	0.41331	TPPP
ENSG00000005882	17	48172101	48189516	4	2	202243	0.21895	0.41334	PDK2
ENSG00000163877	1	38000050	38019903	1	1	202243	0.21852	0.41351	SNIP1
ENSG00000160255	21	46305868	46351904	31	14	202243	0.21827	0.41361	ITGB2
ENSG00000144821	3	108099216	108248169	19	8	202243	0.21814	0.41366	MYH15
ENSG00000102524	13	108903588	108960832	17	10	202243	0.21811	0.41367	TNFSF13B
ENSG00000153879	19	33864236	33873592	1	1	202243	0.21772	0.41382	CEBPG
ENSG00000151623	4	148999913	149365850	67	30	202243	0.21769	0.41384	NR3C2
ENSG00000203734	6	139117063	139225207	25	11	202243	0.21767	0.41384	ECT2L
ENSG00000080503	9	2015342	2193624	54	28	202243	0.21768	0.41384	SMARCA2
ENSG00000156256	21	30396950	30426809	3	2	202243	0.21752	0.4139	USP16
ENSG00000100285	22	29876219	29887379	2	1	202243	0.21728	0.414	NEFH
ENSG00000258881	2	71166448	71222466	16	9	202243	0.21724	0.41401	AC007040.11
ENSG00000107551	10	45454855	45491339	12	6	202243	0.21715	0.41405	RASSF4
ENSG00000157510	5	148651434	148721365	16	8	202243	0.21705	0.41408	AFAP1L1
ENSG00000167523	16	89724210	89737680	3	2	202243	0.21707	0.41408	SPATA33
ENSG00000177994	2	54557171	54610879	9	4	202243	0.21674	0.4142	C2orf73
ENSG00000142661	1	24382525	24438665	14	7	202243	0.21646	0.41431	MYOM3
ENSG00000124875	4	74702214	74714781	1	1	202243	0.21641	0.41433	CXCL6
ENSG00000136986	8	124025404	124054663	3	2	202243	0.21638	0.41435	DERL1
ENSG00000175899	12	9220260	9268825	4	2	202243	0.2162	0.41442	A2M
ENSG00000122641	7	41724712	41742706	4	2	202243	0.21617	0.41443	INHBA
ENSG00000101079	20	35280169	35374481	3	2	202243	0.21592	0.41452	NDRG3
ENSG00000165891	12	77415027	77459360	19	8	202243	0.21584	0.41455	E2F7
ENSG00000165973	11	20691117	21597227	204	103	202243	0.21584	0.41456	NELL1
ENSG00000181092	3	186560463	186576252	8	4	202243	0.21578	0.41458	ADIPOQ
ENSG00000107736	10	73156691	73575702	132	64	202243	0.21538	0.41474	CDH23
ENSG00000100526	14	54863567	54886936	2	1	202243	0.21489	0.41493	CDKN3
ENSG00000205111	2	39402787	39456729	3	2	202243	0.21465	0.41502	CDKL4
ENSG00000113318	5	79950467	80172279	17	8	202243	0.21409	0.41524	MSH3
ENSG00000109854	11	20385231	20405329	1	1	202243	0.21397	0.41529	HTATIP2
ENSG00000165898	14	74960423	74963809	1	1	202243	0.21395	0.41529	ISCA2
ENSG00000137947	1	89318615	89357627	2	1	202243	0.21394	0.4153	GTF2B
ENSG00000172987	10	100218875	100995619	37	19	202243	0.2138	0.41535	HPSE2
ENSG00000109991	11	57105848	57138073	5	3	202243	0.21377	0.41537	P2RX3
ENSG00000113140	5	151040657	151066726	6	4	202243	0.21371	0.41539	SPARC
ENSG00000146067	5	176946789	176981542	1	1	202243	0.21357	0.41544	FAM193B
ENSG00000187135	19	30017406	30055386	14	7	202243	0.21333	0.41553	VSTM2B
ENSG00000147027	X	34645181	34675405	4	2	202243	0.21328	0.41555	TMEM47
ENSG00000112818	6	46761127	46807515	4	2	202243	0.21312	0.41562	MEP1A
ENSG00000168883	2	85829979	85876403	6	3	202243	0.21306	0.41564	USP39
ENSG00000168887	2	85833777	85839189	1	1	202243	0.21303	0.41565	C2orf68
ENSG00000156500	X	133930819	133988640	1	1	202243	0.21294	0.41569	FAM122C
ENSG00000143340	1	179712298	179785333	14	7	202243	0.21273	0.41577	FAM163A
ENSG00000173698	X	19007427	19140755	6	4	202243	0.2126	0.41582	GPR64
ENSG00000178607	17	62116502	62208179	10	5	202243	0.21207	0.41603	ERN1
ENSG00000068793	15	22892005	23006016	6	4	202243	0.21175	0.41615	CYFIP1
ENSG00000115548	2	86667770	86719839	2	1	202243	0.21165	0.41619	KDM3A
ENSG00000070540	17	66417089	66453654	10	5	202243	0.21141	0.41628	WIPI1
ENSG00000150347	10	63661059	63856703	43	22	202243	0.21055	0.41662	ARID5B
ENSG00000008516	16	3096682	3110727	4	2	202243	0.2104	0.41668	MMP25
ENSG00000090238	16	30103635	30108236	1	1	202243	0.21038	0.41669	YPEL3
ENSG00000164106	4	174305852	174327531	2	1	202243	0.2102	0.41675	SCRG1
ENSG00000175445	8	19759228	19824769	12	6	202243	0.21007	0.41681	LPL
ENSG00000106524	7	16639401	16685442	14	8	202243	0.20931	0.4171	ANKMY2
ENSG00000104142	15	41186628	41196173	2	1	202243	0.20888	0.41727	VPS18
ENSG00000170502	4	88343734	88380606	5	3	202243	0.20885	0.41728	NUDT9
ENSG00000100519	14	53173890	53195305	2	1	202243	0.20883	0.41729	PSMC6
ENSG00000147010	X	19552093	19905719	6	3	202243	0.20865	0.41736	SH3KBP1
ENSG00000073060	12	125261402	125367214	27	15	202243	0.20829	0.4175	SCARB1
ENSG00000215568	22	17442826	17489112	9	5	202243	0.20817	0.41755	GAB4
ENSG00000135249	7	105172532	105208124	3	2	202243	0.20811	0.41757	RINT1
ENSG00000119397	9	123837141	123939888	3	2	202243	0.20789	0.41766	CNTRL
ENSG00000120697	13	37523912	37574398	2	1	202243	0.20785	0.41767	ALG5
ENSG00000133110	13	38136720	38172981	2	1	202243	0.20742	0.41784	POSTN
ENSG00000105136	19	57999079	58006048	1	1	202243	0.20736	0.41787	ZNF419
ENSG00000268107	19	57999086	58016749	1	1	202243	0.20736	0.41787	AC003005.4
ENSG00000078668	8	42249142	42263415	1	1	202243	0.20721	0.41792	VDAC3
ENSG00000181896	19	19779605	19794318	3	2	202243	0.20707	0.41798	ZNF101
ENSG00000188487	11	15133970	15268754	33	16	202243	0.20704	0.41799	INSC
ENSG00000250264	6	32781544	32806599	21	10	202243	0.20692	0.41804	TAP2
ENSG00000133067	1	202163029	202288909	14	8	202243	0.20677	0.41809	LGR6
ENSG00000128513	7	124462440	124570037	3	2	202243	0.2067	0.41812	POT1
ENSG00000133958	14	93799565	94174222	23	11	202243	0.20664	0.41815	UNC79
ENSG00000128923	15	59063391	59154099	3	2	202243	0.20659	0.41816	FAM63B
ENSG00000232478	X	134847185	134857354	1	1	202243	0.20661	0.41816	CT45A1
ENSG00000145832	5	135170338	135224326	18	9	202243	0.20616	0.41833	SLC25A48
ENSG00000198171	20	3170996	3185331	3	2	202243	0.20609	0.41836	DDRGK1
ENSG00000114656	3	128628709	128721533	9	4	202243	0.20581	0.41847	KIAA1257
ENSG00000248993	6	32905141	32920899	2	1	202243	0.20567	0.41852	XXbac-BPG181M17.5
ENSG00000091592	17	5402747	5522744	18	9	202243	0.20527	0.41868	NLRP1
ENSG00000165424	10	81142081	81205383	27	13	202243	0.2052	0.41871	ZCCHC24
ENSG00000115594	2	102681004	102796334	24	12	202243	0.2051	0.41875	IL1R1
ENSG00000100364	22	45586219	45636650	18	8	202243	0.2046	0.41894	KIAA0930
ENSG00000117480	1	46859937	46879520	1	1	202243	0.20409	0.41914	FAAH
ENSG00000112619	6	42664340	42690312	6	2	202243	0.20394	0.4192	PRPH2
ENSG00000134259	1	115828539	115880857	19	8	202243	0.20359	0.41934	NGF
ENSG00000137869	15	51500254	51630807	17	8	202243	0.20335	0.41943	CYP19A1
ENSG00000135341	6	91223292	91296764	7	4	202243	0.20309	0.41953	MAP3K7
ENSG00000125814	20	23355159	23402125	4	2	202243	0.20306	0.41955	NAPB
ENSG00000211460	2	122494679	122525429	2	1	202243	0.20293	0.41959	TSN
ENSG00000107581	10	120794356	120840316	2	1	202243	0.20282	0.41964	EIF3A
ENSG00000131626	11	70116806	70230509	3	2	202243	0.20273	0.41967	PPFIA1
ENSG00000178297	19	2389769	2426237	6	3	202243	0.20272	0.41968	TMPRSS9
ENSG00000140511	15	89420519	89438857	7	4	202243	0.20256	0.41974	HAPLN3
ENSG00000197863	19	37308330	37341689	2	1	202243	0.2021	0.41992	ZNF790
ENSG00000179950	8	144898514	144912029	1	1	202243	0.202	0.41996	PUF60
ENSG00000198677	5	94799599	94890711	5	3	202243	0.20196	0.41997	TTC37
ENSG00000110318	11	101785746	101871789	1	1	202243	0.20176	0.42005	KIAA1377
ENSG00000067334	1	94333373	94345474	1	1	202243	0.2014	0.42019	DNTTIP2
ENSG00000076555	12	109554400	109706031	29	14	202243	0.20125	0.42025	ACACB
ENSG00000167333	11	4619902	4629489	1	1	202243	0.2012	0.42027	TRIM68
ENSG00000188015	1	153519805	153521848	1	1	202243	0.20086	0.4204	S100A3
ENSG00000008130	1	1682671	1711896	3	2	202243	0.20082	0.42042	NADK
ENSG00000145016	3	197398264	197476598	4	2	202243	0.20061	0.4205	KIAA0226
ENSG00000076351	17	26721661	26734215	1	1	202243	0.20036	0.4206	SLC46A1
ENSG00000033327	11	77926343	78129394	7	4	202243	0.20032	0.42062	GAB2
ENSG00000057704	12	94960900	95044338	20	10	202243	0.20003	0.42073	TMCC3
ENSG00000034053	15	29129629	29410518	13	7	202243	0.20003	0.42073	APBA2
ENSG00000163554	1	158580496	158656488	9	5	202243	0.19984	0.4208	SPTA1
ENSG00000100433	14	88649113	88793251	25	13	202243	0.19974	0.42084	KCNK10
ENSG00000123388	12	54366910	54371427	1	1	202243	0.19925	0.42103	HOXC11
ENSG00000268960	18	45778672	45779208	1	1	202243	0.19922	0.42105	AC091150.1
ENSG00000162873	1	205305220	205326218	5	2	202243	0.19915	0.42107	KLHDC8A
ENSG00000123268	12	51157493	51214905	2	1	202243	0.19913	0.42108	ATF1
ENSG00000124615	6	39867354	39902290	4	2	202243	0.19899	0.42114	MOCS1
ENSG00000144645	3	31699382	32119072	80	42	202243	0.19872	0.42124	OSBPL10
ENSG00000168243	1	235710987	235814054	20	11	202243	0.19867	0.42126	GNG4
ENSG00000169379	3	93698983	93774512	5	3	202243	0.19857	0.4213	ARL13B
ENSG00000196843	2	97202480	97218375	2	1	202243	0.19851	0.42132	ARID5A
ENSG00000126821	14	64150932	64194757	2	1	202243	0.19836	0.42138	SGPP1
ENSG00000106013	7	117854727	117882785	2	1	202243	0.19808	0.42149	ANKRD7
ENSG00000182831	16	9185505	9215497	3	2	202243	0.19781	0.4216	C16orf72
ENSG00000136870	9	104161155	104172942	4	2	202243	0.1977	0.42164	ZNF189
ENSG00000153066	16	11772936	11836734	5	3	202243	0.19768	0.42165	TXNDC11
ENSG00000160282	21	47556176	47575481	16	9	202243	0.19755	0.4217	FTCD
ENSG00000130038	12	3715799	3873985	64	28	202243	0.19738	0.42177	EFCAB4B
ENSG00000162496	1	12627939	12677737	20	9	202243	0.19718	0.42184	DHRS3
ENSG00000120658	13	43787654	44361044	71	34	202243	0.19676	0.42201	ENOX1
ENSG00000109163	4	68605046	68620078	3	2	202243	0.19672	0.42202	GNRHR
ENSG00000150967	12	123405498	123466196	3	2	202243	0.1967	0.42203	ABCB9
ENSG00000121933	1	112025970	112106584	24	10	202243	0.19666	0.42205	ADORA3
ENSG00000137210	6	10747992	10852986	10	5	202243	0.1963	0.42219	TMEM14B
ENSG00000137054	9	37485932	37503694	3	2	202243	0.19625	0.42221	POLR1E
ENSG00000157087	3	10365707	10749716	114	54	202243	0.1961	0.42227	ATP2B2
ENSG00000206549	3	46753605	46854064	2	1	202243	0.19609	0.42227	PRSS50
ENSG00000172262	5	43065278	43192123	8	4	202243	0.19606	0.42228	ZNF131
ENSG00000149742	11	63137261	63177766	2	1	202243	0.19562	0.42245	SLC22A9
ENSG00000163935	3	52937588	53080766	6	4	202243	0.19545	0.42252	SFMBT1
ENSG00000169902	7	65670186	65885530	9	4	202243	0.19517	0.42263	TPST1
ENSG00000092108	14	31091318	31205018	8	5	202243	0.19517	0.42263	SCFD1
ENSG00000197632	18	61538926	61571124	1	1	202243	0.19517	0.42263	SERPINB2
ENSG00000050438	12	51785101	51902980	7	3	202243	0.19506	0.42267	SLC4A8
ENSG00000169696	17	79934683	79975282	2	1	202243	0.19507	0.42267	ASPSCR1
ENSG00000110756	11	18300223	18343745	5	3	202243	0.19505	0.42268	HPS5
ENSG00000102359	X	99899215	99926296	2	1	202243	0.19499	0.4227	SRPX2
ENSG00000043093	3	182655862	182703741	6	3	202243	0.19474	0.4228	DCUN1D1
ENSG00000140323	15	40650436	40663257	2	1	202243	0.19456	0.42287	DISP2
ENSG00000197614	12	8789942	8815484	3	2	202243	0.19453	0.42288	MFAP5
ENSG00000198298	10	44101855	44113351	10	5	202243	0.19448	0.4229	ZNF485
ENSG00000115825	2	37477645	37551951	3	2	202243	0.19403	0.42307	PRKD3
ENSG00000092295	14	24718320	24733638	6	4	202243	0.19401	0.42309	TGM1
ENSG00000161973	17	8633252	8648537	3	2	202243	0.19386	0.42314	CCDC42
ENSG00000108379	17	44839872	44910520	14	6	202243	0.19362	0.42324	WNT3
ENSG00000127663	19	4969125	5153606	25	11	202243	0.19321	0.4234	KDM4B
ENSG00000128563	7	102004319	102067123	3	2	202243	0.19289	0.42352	PRKRIP1
ENSG00000020181	8	37641709	37702414	10	5	202243	0.1924	0.42371	GPR124
ENSG00000165757	10	30301729	30404423	9	4	202243	0.19236	0.42373	KIAA1462
ENSG00000173699	2	231860836	231889770	4	2	202243	0.19201	0.42387	SPATA3
ENSG00000142089	11	319669	327537	1	1	202243	0.19185	0.42393	IFITM3
ENSG00000164344	4	187130133	187179625	9	4	202243	0.19169	0.42399	KLKB1
ENSG00000185024	14	105675623	105781926	6	4	202243	0.19156	0.42404	BRF1
ENSG00000187097	14	74424713	74486102	4	2	202243	0.19126	0.42416	ENTPD5
ENSG00000167657	19	3958451	3971121	2	1	202243	0.19124	0.42417	DAPK3
ENSG00000213020	19	53206066	53238326	3	2	202243	0.19124	0.42417	ZNF611
ENSG00000133226	1	24958207	24999758	3	2	202243	0.19119	0.42419	SRRM1
ENSG00000169085	8	67372238	67430759	9	5	202243	0.19113	0.42421	C8orf46
ENSG00000189241	6	116597741	116601066	1	1	202243	0.19108	0.42423	TSPYL1
ENSG00000174567	1	204167288	204183220	2	1	202243	0.19101	0.42426	GOLT1A
ENSG00000163286	2	233271553	233275424	1	1	202243	0.19072	0.42437	ALPPL2
ENSG00000177125	9	129622944	129648157	4	2	202243	0.19037	0.42451	ZBTB34
ENSG00000083828	19	58281023	58331307	5	2	202243	0.18997	0.42467	ZNF586
ENSG00000165801	14	21538429	21558399	5	2	202243	0.18994	0.42468	ARHGEF40
ENSG00000136718	2	131099798	131105383	2	1	202243	0.18978	0.42474	IMP4
ENSG00000099795	19	14676890	14682874	3	2	202243	0.18957	0.42482	NDUFB7
ENSG00000173269	10	88695297	88729238	11	5	202243	0.18948	0.42486	MMRN2
ENSG00000162711	1	247579458	247612410	23	11	202243	0.18801	0.42543	NLRP3
ENSG00000088726	3	12775024	12810956	4	2	202243	0.18741	0.42567	TMEM40
ENSG00000101144	20	55743804	55841685	17	8	202243	0.18732	0.42571	BMP7
ENSG00000080854	11	133778459	133826880	19	9	202243	0.1872	0.42575	IGSF9B
ENSG00000148840	10	103892787	103910082	1	1	202243	0.18699	0.42584	PPRC1
ENSG00000171044	8	10753555	11058875	40	17	202243	0.18666	0.42596	XKR6
ENSG00000164930	8	104310661	104345094	6	3	202243	0.18633	0.42609	FZD6
ENSG00000138660	4	113152893	113191203	4	2	202243	0.18623	0.42613	AP1AR
ENSG00000215262	8	36641842	36793646	6	3	202243	0.18612	0.42618	KCNU1
ENSG00000161217	3	195941093	196014828	15	7	202243	0.18601	0.42622	PCYT1A
ENSG00000106070	7	50657760	50861159	25	11	202243	0.18495	0.42663	GRB10
ENSG00000112146	6	52916789	52965671	2	1	202243	0.18476	0.42671	FBXO9
ENSG00000160746	3	43396351	43733086	14	7	202243	0.18465	0.42675	ANO10
ENSG00000264424	17	10346607	10372876	2	1	202243	0.18427	0.4269	MYH4
ENSG00000099282	10	71211229	71267425	10	6	202243	0.18385	0.42707	TSPAN15
ENSG00000079112	8	95139399	95229531	21	9	202243	0.18371	0.42712	CDH17
ENSG00000130377	19	6135258	6193112	3	2	202243	0.18365	0.42714	ACSBG2
ENSG00000174130	4	38825336	38858438	1	1	202243	0.18358	0.42717	TLR6
ENSG00000140848	16	57126449	57181878	13	6	202243	0.18331	0.42728	CPNE2
ENSG00000137976	1	84864215	84880701	3	2	202243	0.18318	0.42733	DNASE2B
ENSG00000104915	19	13254872	13261197	1	1	202243	0.18318	0.42733	STX10
ENSG00000114854	3	52485118	52488086	1	1	202243	0.18303	0.42739	TNNC1
ENSG00000163923	3	186838736	186898696	8	5	202243	0.18289	0.42744	RPL39L
ENSG00000197321	10	29746267	30025710	65	30	202243	0.18241	0.42763	SVIL
ENSG00000204616	6	30070674	30080883	6	3	202243	0.18222	0.4277	TRIM31
ENSG00000077782	8	38268656	38326352	8	4	202243	0.18209	0.42775	FGFR1
ENSG00000105497	19	52074551	52092991	10	5	202243	0.18205	0.42777	ZNF175
ENSG00000102100	X	48760459	48769235	1	1	202243	0.18175	0.42789	SLC35A2
ENSG00000125449	17	73106047	73126360	3	2	202243	0.18142	0.42802	ARMC7
ENSG00000214732	6	42123279	42131156	4	2	202243	0.18136	0.42804	RP1-139D8.6
ENSG00000164379	6	1312675	1314992	1	1	202243	0.181	0.42818	FOXQ1
ENSG00000165731	10	43572475	43625799	11	6	202243	0.18098	0.42819	RET
ENSG00000125485	9	135468384	135545788	4	2	202243	0.18089	0.42823	DDX31
ENSG00000175538	11	74165886	74178774	3	2	202243	0.18084	0.42825	KCNE3
ENSG00000146670	11	64833772	64851636	3	2	202243	0.18077	0.42827	CDCA5
ENSG00000028528	15	64386322	64438289	2	1	202243	0.18029	0.42846	SNX1
ENSG00000206044	12	2958397	2966213	2	1	202243	0.17993	0.4286	AC005841.1
ENSG00000184363	11	392614	404908	2	1	202243	0.17914	0.42891	PKP3
ENSG00000103522	16	27413483	27462115	16	8	202243	0.17882	0.42904	IL21R
ENSG00000143842	1	204042243	204096863	22	10	202243	0.17864	0.42911	SOX13
ENSG00000170523	12	52708085	52715182	1	1	202243	0.17856	0.42914	KRT83
ENSG00000267873	12	52709128	52709790	1	1	202243	0.17856	0.42914	AC121757.1
ENSG00000105793	7	89964537	90020769	4	2	202243	0.17822	0.42927	GTPBP10
ENSG00000174469	7	145813453	148118090	304	151	202243	0.17805	0.42934	CNTNAP2
ENSG00000165055	7	128116783	128146656	5	3	202243	0.17693	0.42978	METTL2B
ENSG00000239306	11	66384053	66394818	1	1	202243	0.17683	0.42982	RBM14
ENSG00000248643	11	66384097	66413940	1	1	202243	0.17683	0.42982	RBM14-RBM4
ENSG00000066933	15	72114632	72410918	3	2	202243	0.17677	0.42984	MYO9A
ENSG00000026103	10	90750414	90775542	3	2	202243	0.17644	0.42998	FAS
ENSG00000167202	15	78276378	78370066	6	3	202243	0.17642	0.42998	TBC1D2B
ENSG00000168447	16	23289552	23392620	9	5	202243	0.17639	0.42999	SCNN1B
ENSG00000168148	1	228612546	228613026	1	1	202243	0.17635	0.43001	HIST3H3
ENSG00000123473	1	47715811	47779819	2	1	202243	0.17607	0.43012	STIL
ENSG00000110906	12	109886461	109915349	2	1	202243	0.17591	0.43018	KCTD10
ENSG00000099889	22	19957419	20004331	8	4	202243	0.17589	0.43019	ARVCF
ENSG00000198113	9	140172201	140177093	2	1	202243	0.17572	0.43026	TOR4A
ENSG00000198818	6	166733216	166756079	4	2	202243	0.17559	0.43031	SFT2D1
ENSG00000020426	14	61201460	61436671	9	5	202243	0.17558	0.43031	MNAT1
ENSG00000162782	1	179560748	179660407	4	2	202243	0.17543	0.43037	TDRD5
ENSG00000100105	22	31721790	31742218	1	1	202243	0.17539	0.43039	PATZ1
ENSG00000257599	12	29542227	29640421	16	7	202243	0.17537	0.4304	OVCH1-AS1
ENSG00000107438	10	96997329	97050781	18	7	202243	0.17534	0.43041	PDLIM1
ENSG00000154832	18	47808713	47814674	3	2	202243	0.17529	0.43043	CXXC1
ENSG00000165209	9	125871779	126030855	8	4	202243	0.17502	0.43053	STRBP
ENSG00000237787	3	153202284	153220486	1	1	202243	0.17501	0.43054	C3orf79
ENSG00000109511	4	169013666	169108841	8	4	202243	0.17493	0.43057	ANXA10
ENSG00000151892	10	117816444	118032979	36	19	202243	0.17493	0.43057	GFRA1
ENSG00000172345	15	81601394	81616524	1	1	202243	0.17492	0.43057	STARD5
ENSG00000137962	1	94614544	94740624	10	5	202243	0.1749	0.43058	ARHGAP29
ENSG00000148158	9	115513118	115643951	7	3	202243	0.1748	0.43062	SNX30
ENSG00000205403	4	110661852	110723335	6	3	202243	0.17462	0.43069	CFI
ENSG00000174374	7	74441226	74490064	2	1	202243	0.17448	0.43074	WBSCR16
ENSG00000185033	15	90703836	90772911	9	4	202243	0.17446	0.43075	SEMA4B
ENSG00000059145	16	1413206	1464752	7	4	202243	0.17438	0.43078	UNKL
ENSG00000100156	22	38474141	38480100	1	1	202243	0.17426	0.43083	SLC16A8
ENSG00000014914	1	149900543	149908791	1	1	202243	0.17403	0.43092	MTMR11
ENSG00000149054	11	6947635	7005863	11	6	202243	0.17384	0.431	ZNF215
ENSG00000205038	8	110374706	110542559	10	6	202243	0.17345	0.43115	PKHD1L1
ENSG00000143845	1	204100190	204121307	9	5	202243	0.17333	0.4312	ETNK2
ENSG00000137491	11	74811608	74917594	15	8	202243	0.17297	0.43134	SLCO2B1
ENSG00000072041	12	85253492	85307394	2	1	202243	0.17285	0.43139	SLC6A15
ENSG00000163606	3	112640056	112693969	5	3	202243	0.17239	0.43157	CD200R1
ENSG00000213088	1	159173097	159176290	2	1	202243	0.17236	0.43158	DARC
ENSG00000186479	5	63802084	63908139	22	9	202243	0.17236	0.43158	RGS7BP
ENSG00000255432	11	62417166	62432650	3	2	202243	0.1722	0.43164	RP11-831H9.11
ENSG00000173436	1	19923477	19956314	1	1	202243	0.17214	0.43167	MINOS1
ENSG00000255330	6	127759551	127840146	6	3	202243	0.17212	0.43167	SOGA3
ENSG00000214338	6	127759551	127840500	6	3	202243	0.17212	0.43167	SOGA3
ENSG00000162542	1	20008706	20126438	28	16	202243	0.17196	0.43174	TMCO4
ENSG00000156384	10	105881816	105886143	1	1	202243	0.17176	0.43181	SFR1
ENSG00000240204	7	129142320	129152773	1	1	202243	0.1717	0.43184	SMKR1
ENSG00000198001	12	44152747	44183346	2	1	202243	0.17149	0.43192	IRAK4
ENSG00000117448	1	46016215	46035721	2	1	202243	0.17087	0.43216	AKR1A1
ENSG00000242612	16	451826	462487	1	1	202243	0.17083	0.43218	DECR2
ENSG00000174437	12	110718561	110788898	2	1	202243	0.17052	0.4323	ATP2A2
ENSG00000108798	17	47287589	47300587	5	2	202243	0.17051	0.4323	ABI3
ENSG00000139737	13	78272023	78338377	4	2	202243	0.1703	0.43239	SLAIN1
ENSG00000167861	17	72946838	72969261	6	3	202243	0.17002	0.4325	HID1
ENSG00000162069	16	3077683	3086927	1	1	202243	0.16996	0.43252	CCDC64B
ENSG00000130640	10	135093135	135125841	4	2	202243	0.16973	0.43261	TUBGCP2
ENSG00000196793	10	44051792	44070066	1	1	202243	0.16959	0.43266	ZNF239
ENSG00000256646	7	42948872	42971773	3	2	202243	0.1695	0.4327	PSMA2
ENSG00000133687	12	29653773	29937692	61	30	202243	0.16948	0.43271	TMTC1
ENSG00000102595	13	96453834	96705736	9	5	202243	0.16946	0.43272	UGGT2
ENSG00000138795	4	108968701	109090112	4	2	202243	0.16891	0.43293	LEF1
ENSG00000126583	19	54382444	54410906	3	2	202243	0.16888	0.43295	PRKCG
ENSG00000267545	19	45683080	45705702	9	5	202243	0.16879	0.43298	AC005779.2
ENSG00000090006	19	41098789	41135725	8	5	202243	0.16847	0.43311	LTBP4
ENSG00000182108	16	11022748	11036317	4	2	202243	0.16831	0.43317	DEXI
ENSG00000106384	7	100838288	100844302	1	1	202243	0.16825	0.43319	MOGAT3
ENSG00000178460	8	67782984	67834283	4	2	202243	0.168	0.43329	MCMDC2
ENSG00000154553	4	186422851	186456766	3	2	202243	0.16777	0.43338	PDLIM3
ENSG00000162642	1	85715639	85725355	1	1	202243	0.16765	0.43343	C1orf52
ENSG00000177888	1	197122810	197169672	6	3	202243	0.16763	0.43344	ZBTB41
ENSG00000215218	5	6448736	6495022	12	6	202243	0.16759	0.43345	UBE2QL1
ENSG00000125999	20	31861286	31897684	8	4	202243	0.16743	0.43351	BPIFB1
ENSG00000148399	9	140449356	140473387	2	1	202243	0.16677	0.43378	DPH7
ENSG00000119899	6	74303102	74363878	2	1	202243	0.16655	0.43386	SLC17A5
ENSG00000168843	4	162305049	163085187	98	44	202243	0.16639	0.43393	FSTL5
ENSG00000178795	11	76927603	77012732	8	4	202243	0.16635	0.43394	GDPD4
ENSG00000138161	10	124591665	124639146	1	1	202243	0.16632	0.43395	CUZD1
ENSG00000213185	10	124608594	124639157	1	1	202243	0.16632	0.43395	FAM24B
ENSG00000125089	4	8183799	8243530	18	10	202243	0.16618	0.43401	SH3TC1
ENSG00000119599	14	73393040	73426411	6	3	202243	0.16605	0.43406	DCAF4
ENSG00000137764	15	67835047	68099461	10	5	202243	0.16578	0.43417	MAP2K5
ENSG00000167987	11	60897728	60929089	4	2	202243	0.16553	0.43426	VPS37C
ENSG00000186335	5	150694539	150727151	1	1	202243	0.16538	0.43432	SLC36A2
ENSG00000176393	1	201951500	201975275	7	4	202243	0.16529	0.43436	RNPEP
ENSG00000196141	2	201170604	201346986	33	15	202243	0.16493	0.4345	SPATS2L
ENSG00000213638	19	1905377	1913444	2	1	202243	0.16471	0.43459	ADAT3
ENSG00000221890	22	39214457	39239987	2	1	202243	0.1646	0.43463	NPTXR
ENSG00000145888	5	151202074	151304403	9	5	202243	0.16449	0.43467	GLRA1
ENSG00000239998	19	55084387	55099027	1	1	202243	0.1645	0.43467	LILRA2
ENSG00000186814	18	32831032	32870196	3	2	202243	0.16444	0.43469	ZSCAN30
ENSG00000022267	X	135229559	135293518	2	1	202243	0.16432	0.43474	FHL1
ENSG00000107807	10	102889257	102897545	6	3	202243	0.16417	0.4348	TLX1
ENSG00000131044	20	30458505	30532764	12	6	202243	0.16381	0.43494	TTLL9
ENSG00000174099	12	65672423	65882024	14	7	202243	0.16356	0.43504	MSRB3
ENSG00000131724	X	117861535	117928502	2	1	202243	0.16356	0.43504	IL13RA1
ENSG00000149930	16	29984962	30003582	2	1	202243	0.16333	0.43513	TAOK2
ENSG00000136824	9	106856541	106903698	2	1	202243	0.16325	0.43516	SMC2
ENSG00000187840	8	37887859	37917883	2	1	202243	0.16322	0.43517	EIF4EBP1
ENSG00000143365	1	151778547	151804348	12	6	202243	0.1632	0.43518	RORC
ENSG00000264116	18	73118967	73130995	1	1	202243	0.16282	0.43533	RP11-321M21.3
ENSG00000063015	17	27281919	27333458	5	3	202243	0.16269	0.43538	SEZ6
ENSG00000143162	1	167498914	167523004	13	6	202243	0.1626	0.43542	CREG1
ENSG00000105974	7	116164839	116201233	6	3	202243	0.16255	0.43544	CAV1
ENSG00000162438	1	15764935	15775737	2	1	202243	0.16245	0.43548	CTRC
ENSG00000103375	16	25227052	25240261	3	2	202243	0.16211	0.43561	AQP8
ENSG00000007350	X	153524024	153558700	2	1	202243	0.16186	0.43571	TKTL1
ENSG00000072952	11	10594638	10715535	20	10	202243	0.16128	0.43594	MRVI1
ENSG00000166949	15	67356101	67487533	31	15	202243	0.16083	0.43611	SMAD3
ENSG00000196214	19	52772824	52795977	6	3	202243	0.16058	0.43621	ZNF766
ENSG00000119326	9	111704851	111775809	5	3	202243	0.16036	0.4363	CTNNAL1
ENSG00000123352	12	49760367	49921205	5	3	202243	0.16024	0.43635	SPATS2
ENSG00000150756	5	10226442	10250009	9	4	202243	0.16006	0.43642	FAM173B
ENSG00000258539	10	126305649	126480296	18	8	202243	0.15973	0.43655	RP11-12J10.3
ENSG00000105072	19	16607122	16632163	1	1	202243	0.15968	0.43657	C19orf44
ENSG00000103313	16	3292028	3306627	2	1	202243	0.1596	0.4366	MEFV
ENSG00000101412	20	32263489	32274210	1	1	202243	0.15959	0.4366	E2F1
ENSG00000176678	16	86609974	86615303	1	1	202243	0.15941	0.43667	FOXL1
ENSG00000100605	14	93403259	93582665	34	17	202243	0.15933	0.4367	ITPK1
ENSG00000132466	4	73939093	74124515	5	3	202243	0.15911	0.43679	ANKRD17
ENSG00000004948	7	93053799	93204042	18	9	202243	0.15833	0.4371	CALCR
ENSG00000146083	5	175953698	175965026	1	1	202243	0.15799	0.43723	RNF44
ENSG00000112200	6	56951642	57035105	3	2	202243	0.15778	0.43732	ZNF451
ENSG00000241635	2	234526291	234681956	13	6	202243	0.15773	0.43733	UGT1A8
ENSG00000117419	1	44686742	44820932	3	1	202243	0.15768	0.43735	ERI3
ENSG00000168062	11	64755415	64764517	1	1	202243	0.15692	0.43765	BATF2
ENSG00000167207	16	50727514	50766988	4	2	202243	0.15682	0.43769	NOD2
ENSG00000213413	7	99815864	99819113	1	1	202243	0.15679	0.43771	PVRIG
ENSG00000180509	21	35818988	35884573	4	2	202243	0.1565	0.43782	KCNE1
ENSG00000167767	12	52562780	52585784	13	7	202243	0.15644	0.43784	KRT80
ENSG00000156885	16	31439052	31439967	1	1	202243	0.15568	0.43814	COX6A2
ENSG00000121966	2	136871919	136875735	1	1	202243	0.15544	0.43824	CXCR4
ENSG00000268553	5	172036245	172036436	1	1	202243	0.15543	0.43824	AC027309.1
ENSG00000217455	7	3179868	3214287	15	8	202243	0.15512	0.43836	AC091801.1
ENSG00000111432	12	130647004	130650285	3	2	202243	0.15468	0.43854	FZD10
ENSG00000264364	17	56160776	56172897	4	2	202243	0.15467	0.43854	DYNLL2
ENSG00000183814	1	226418850	226497570	9	5	202243	0.15444	0.43863	LIN9
ENSG00000087495	20	58152564	58422766	57	29	202243	0.15441	0.43864	PHACTR3
ENSG00000100478	14	31494312	31562818	10	5	202243	0.15405	0.43878	AP4S1
ENSG00000133243	19	1985447	2034880	15	8	202243	0.15406	0.43878	BTBD2
ENSG00000137168	6	36822603	36842800	3	2	202243	0.15395	0.43882	PPIL1
ENSG00000167346	11	4726157	5013659	69	30	202243	0.15391	0.43884	MMP26
ENSG00000167779	12	53491220	53496129	3	2	202243	0.15384	0.43887	IGFBP6
ENSG00000105875	7	134868590	134896316	4	2	202243	0.15378	0.43889	WDR91
ENSG00000170417	2	103353367	103460352	11	6	202243	0.15373	0.43891	TMEM182
ENSG00000188266	15	78799906	78829714	1	1	202243	0.15357	0.43897	HYKK
ENSG00000141446	18	19109242	19180845	2	1	202243	0.15356	0.43898	ESCO1
ENSG00000073146	22	50528308	50600119	12	6	202243	0.15324	0.43911	MOV10L1
ENSG00000109424	4	141480588	141489959	2	1	202243	0.15298	0.43921	UCP1
ENSG00000154781	3	14693271	14714166	3	2	202243	0.15286	0.43925	CCDC174
ENSG00000169208	14	22037934	22038875	3	2	202243	0.15281	0.43927	OR10G3
ENSG00000128739	15	25068794	25223870	65	30	202243	0.15276	0.43929	SNRPN
ENSG00000133028	17	10583654	10601692	1	1	202243	0.15268	0.43932	SCO1
ENSG00000198862	21	30300466	30365270	2	1	202243	0.1527	0.43932	LTN1
ENSG00000101463	20	24449835	24647252	27	12	202243	0.15252	0.43939	SYNDIG1
ENSG00000088543	3	50595462	50608458	1	1	202243	0.15228	0.43948	C3orf18
ENSG00000100804	14	23485752	23504439	5	2	202243	0.15229	0.43948	PSMB5
ENSG00000088832	20	1349622	1373806	8	4	202243	0.15217	0.43953	FKBP1A
ENSG00000135094	12	113830250	113864106	3	2	202243	0.15209	0.43956	SDS
ENSG00000176927	17	28256218	28435470	7	4	202243	0.15204	0.43958	EFCAB5
ENSG00000137486	11	74975226	75062873	27	13	202243	0.15196	0.43961	ARRB1
ENSG00000162482	1	19609052	19615744	2	1	202243	0.15159	0.43975	AKR7A3
ENSG00000057252	1	179262925	179327815	5	2	202243	0.15141	0.43983	SOAT1
ENSG00000178568	2	212240446	213403565	192	88	202243	0.15139	0.43983	ERBB4
ENSG00000101391	20	31946645	31989367	3	2	202243	0.15136	0.43985	CDK5RAP1
ENSG00000268193	19	19017822	19045206	6	3	202243	0.15075	0.44008	AC002985.3
ENSG00000164398	5	131142683	131347936	5	3	202243	0.15063	0.44013	ACSL6
ENSG00000124209	20	56884752	56942563	8	4	202243	0.15045	0.44021	RAB22A
ENSG00000146809	7	123207064	123277951	6	3	202243	0.15024	0.44029	ASB15
ENSG00000052126	12	19282648	19529334	13	7	202243	0.15024	0.44029	PLEKHA5
ENSG00000198074	7	134212344	134226160	4	2	202243	0.14995	0.4404	AKR1B10
ENSG00000165792	14	21457929	21465189	1	1	202243	0.14986	0.44044	METTL17
ENSG00000197565	X	107386780	107682727	5	3	202243	0.14969	0.4405	COL4A6
ENSG00000004142	17	26673659	26684545	1	1	202243	0.14967	0.44051	POLDIP2
ENSG00000161405	17	37921198	38020441	4	2	202243	0.14968	0.44051	IKZF3
ENSG00000139597	13	32974861	33002315	6	3	202243	0.14952	0.44057	N4BP2L1
ENSG00000166884	11	59224411	59225464	1	1	202243	0.14946	0.4406	OR4D6
ENSG00000167220	18	44633774	44676891	2	1	202243	0.14936	0.44063	HDHD2
ENSG00000152492	3	191046866	191116459	2	1	202243	0.14891	0.44081	CCDC50
ENSG00000168824	4	4349867	4420785	27	14	202243	0.14832	0.44105	NSG1
ENSG00000121058	17	55015548	55038415	3	2	202243	0.1482	0.44109	COIL
ENSG00000166928	11	60146003	60185161	4	2	202243	0.14803	0.44116	MS4A14
ENSG00000095564	10	93683526	93790082	3	2	202243	0.14798	0.44118	BTAF1
ENSG00000173157	12	43747669	43945724	9	5	202243	0.14794	0.4412	ADAMTS20
ENSG00000162415	1	45482071	45771881	20	8	202243	0.14746	0.44139	ZSWIM5
ENSG00000249581	4	17516788	17528727	2	1	202243	0.14744	0.44139	CLRN2
ENSG00000101191	20	61509090	61569304	5	3	202243	0.14743	0.4414	DIDO1
ENSG00000170275	3	33155471	33189265	5	2	202243	0.14715	0.44151	CRTAP
ENSG00000204767	5	169291268	169407744	25	13	202243	0.1471	0.44152	FAM196B
ENSG00000137204	6	43263432	43273276	1	1	202243	0.14696	0.44158	SLC22A7
ENSG00000146215	6	43267448	43276535	1	1	202243	0.14696	0.44158	CRIP3
ENSG00000165269	9	33384765	33402643	2	1	202243	0.14663	0.44171	AQP7
ENSG00000136709	2	128458596	128568761	4	2	202243	0.14641	0.4418	WDR33
ENSG00000134461	10	5903580	5931869	4	2	202243	0.1464	0.4418	ANKRD16
ENSG00000175203	12	57923885	57941114	1	1	202243	0.14617	0.44189	DCTN2
ENSG00000138468	3	101043049	101232085	5	3	202243	0.14611	0.44192	SENP7
ENSG00000144026	2	95813075	95831158	2	1	202243	0.14582	0.44203	ZNF514
ENSG00000165392	8	30891317	31031285	16	7	202243	0.14576	0.44205	WRN
ENSG00000124232	20	43935491	43945803	4	2	202243	0.14573	0.44207	RBPJL
ENSG00000113905	3	186378005	186396029	7	3	202243	0.14565	0.4421	HRG
ENSG00000169035	19	51479729	51487355	1	1	202243	0.14557	0.44213	KLK7
ENSG00000156042	10	75013517	75118617	4	2	202243	0.14555	0.44214	TTC18
ENSG00000126705	1	27860546	27930942	1	1	202243	0.14546	0.44217	AHDC1
ENSG00000125898	20	814358	838106	18	9	202243	0.14546	0.44217	FAM110A
ENSG00000257138	7	141672431	141673573	1	1	202243	0.14543	0.44219	TAS2R38
ENSG00000105549	19	361750	376013	7	5	202243	0.14538	0.4422	THEG
ENSG00000151650	10	135050908	135055433	3	2	202243	0.14537	0.44221	VENTX
ENSG00000258847	14	66424015	66471241	13	5	202243	0.14446	0.44257	CTD-2014B16.3
ENSG00000055732	1	85483765	85514182	1	1	202243	0.14439	0.4426	MCOLN3
ENSG00000153201	2	109335937	109402267	2	1	202243	0.14435	0.44261	RANBP2
ENSG00000133980	14	74769772	74826711	11	6	202243	0.1442	0.44267	VRTN
ENSG00000121964	2	144695635	145090135	19	10	202243	0.14417	0.44268	GTDC1
ENSG00000138193	10	95753746	96092580	35	18	202243	0.14415	0.44269	PLCE1
ENSG00000136378	15	79051545	79103773	9	5	202243	0.14416	0.44269	ADAMTS7
ENSG00000074755	17	3907739	4046314	10	6	202243	0.14407	0.44272	ZZEF1
ENSG00000117620	1	100435345	100492535	1	1	202243	0.14403	0.44274	SLC35A3
ENSG00000081154	3	101292939	101313281	1	1	202243	0.14372	0.44286	PCNP
ENSG00000171403	17	39722096	39728310	1	1	202243	0.14373	0.44286	KRT9
ENSG00000129250	17	4901243	4931696	1	1	202243	0.14347	0.44296	KIF1C
ENSG00000162869	2	48667737	48742525	8	4	202243	0.14334	0.44301	PPP1R21
ENSG00000163959	3	195938358	195970049	11	5	202243	0.14309	0.44311	SLC51A
ENSG00000184005	1	76540404	77100286	113	51	202243	0.14275	0.44324	ST6GALNAC3
ENSG00000250127	5	57837394	57854070	1	1	202243	0.14269	0.44327	CTD-2117L12.1
ENSG00000162739	1	160454820	160493052	3	2	202243	0.1424	0.44338	SLAMF6
ENSG00000179144	7	150211918	150218161	1	1	202243	0.14241	0.44338	GIMAP7
ENSG00000152556	12	48498922	48540187	2	1	202243	0.14234	0.4434	PFKM
ENSG00000137145	9	19230433	19374139	10	5	202243	0.14193	0.44357	DENND4C
ENSG00000120519	4	147175127	147443123	21	9	202243	0.14178	0.44363	SLC10A7
ENSG00000121653	11	45907202	45928016	2	1	202243	0.14172	0.44365	MAPK8IP1
ENSG00000102001	X	49061523	49089833	2	1	202243	0.14165	0.44368	CACNA1F
ENSG00000134042	18	48324574	48351772	9	5	202243	0.14146	0.44375	MRO
ENSG00000117461	1	46505812	46642160	11	5	202243	0.14143	0.44376	PIK3R3
ENSG00000138802	4	110354928	110462052	1	1	202243	0.14138	0.44379	SEC24B
ENSG00000066739	14	96747595	96830207	8	5	202243	0.14111	0.44389	ATG2B
ENSG00000164741	8	12940870	13373167	103	40	202243	0.14083	0.444	DLC1
ENSG00000123338	12	54891495	54937726	23	10	202243	0.14069	0.44406	NCKAP1L
ENSG00000204524	19	57751973	57766503	3	2	202243	0.14061	0.44409	ZNF805
ENSG00000071537	14	81937893	82000205	4	2	202243	0.14051	0.44413	SEL1L
ENSG00000015592	8	27092840	27115937	4	2	202243	0.14042	0.44416	STMN4
ENSG00000155980	12	57943781	57980415	3	1	202243	0.14007	0.4443	KIF5A
ENSG00000102230	X	24576204	24690794	3	2	202243	0.13983	0.4444	PCYT1B
ENSG00000103175	16	84328252	84363450	37	17	202243	0.13972	0.44444	WFDC1
ENSG00000105669	19	19010323	19030206	3	2	202243	0.13932	0.4446	COPE
ENSG00000181444	7	149461271	149470568	3	2	202243	0.13873	0.44483	ZNF467
ENSG00000036530	14	100150641	100193638	11	5	202243	0.13874	0.44483	CYP46A1
ENSG00000074855	19	17434032	17445638	2	1	202243	0.13874	0.44483	ANO8
ENSG00000137843	15	40509629	40569688	18	11	202243	0.13837	0.44498	PAK6
ENSG00000197712	4	38869298	38947360	17	7	202243	0.13807	0.44509	FAM114A1
ENSG00000163155	1	151132224	151138424	1	1	202243	0.13803	0.44511	LYSMD1
ENSG00000188612	17	73163408	73179078	1	1	202243	0.13797	0.44513	SUMO2
ENSG00000114796	3	183353356	183402265	5	2	202243	0.13784	0.44518	KLHL24
ENSG00000081052	2	227867427	228028829	20	11	202243	0.13774	0.44522	COL4A4
ENSG00000171931	17	18647326	18682662	3	2	202243	0.13763	0.44527	FBXW10
ENSG00000151552	4	17461884	17513857	15	8	202243	0.13753	0.44531	QDPR
ENSG00000092051	14	24037244	24048009	1	1	202243	0.13706	0.44549	JPH4
ENSG00000168830	6	87647024	87726349	6	3	202243	0.13704	0.4455	HTR1E
ENSG00000104325	8	91013633	91064320	3	2	202243	0.13705	0.4455	DECR1
ENSG00000162714	1	247460714	247495148	3	2	202243	0.137	0.44551	ZNF496
ENSG00000187889	1	57184477	57285369	34	15	202243	0.13669	0.44564	C1orf168
ENSG00000070882	7	24836158	25021253	49	19	202243	0.13667	0.44565	OSBPL3
ENSG00000157111	5	72416119	72427644	1	1	202243	0.13664	0.44566	TMEM171
ENSG00000225830	10	50663414	50747584	2	1	202243	0.13643	0.44574	ERCC6
ENSG00000113763	5	176237478	176307897	8	5	202243	0.1364	0.44575	UNC5A
ENSG00000069943	15	55611158	55647846	1	1	202243	0.13635	0.44577	PIGB
ENSG00000089195	20	5917881	5931182	1	1	202243	0.13635	0.44577	TRMT6
ENSG00000111640	12	6643093	6647537	2	1	202243	0.13626	0.44581	GAPDH
ENSG00000164850	7	1121844	1133451	3	2	202243	0.13602	0.4459	GPER1
ENSG00000267261	17	40271692	40306934	2	1	202243	0.13595	0.44593	CTD-2132N18.3
ENSG00000154319	8	11278972	11332224	13	5	202243	0.13583	0.44598	FAM167A
ENSG00000187994	19	39358470	39368919	1	1	202243	0.13556	0.44608	RINL
ENSG00000099917	22	20850200	20941919	4	2	202243	0.13539	0.44615	MED15
ENSG00000185594	15	97326619	97328845	1	1	202243	0.13537	0.44616	SPATA8
ENSG00000172594	6	123110315	123130865	10	5	202243	0.13531	0.44618	SMPDL3A
ENSG00000163950	4	1694527	1714282	3	2	202243	0.13507	0.44628	SLBP
ENSG00000188157	1	955503	991496	5	3	202243	0.13494	0.44633	AGRN
ENSG00000103326	16	577717	604636	8	4	202243	0.13474	0.44641	CAPN15
ENSG00000100373	22	45680863	45691755	3	2	202243	0.13462	0.44645	UPK3A
ENSG00000144227	2	139428342	139537918	27	14	202243	0.13456	0.44648	NXPH2
ENSG00000185022	22	38597889	38612518	1	1	202243	0.13452	0.44649	MAFF
ENSG00000153560	3	33429828	33482863	6	3	202243	0.13419	0.44663	UBP1
ENSG00000099942	22	21271714	21308037	5	3	202243	0.13411	0.44666	CRKL
ENSG00000105426	19	5158506	5340814	85	36	202243	0.13409	0.44667	PTPRS
ENSG00000244617	2	70187226	70189397	2	1	202243	0.134	0.4467	ASPRV1
ENSG00000121931	1	111489807	111506701	1	1	202243	0.13378	0.44679	LRIF1
ENSG00000075673	13	25254549	25285921	11	5	202243	0.13366	0.44684	ATP12A
ENSG00000269515	10	44873687	44878739	1	1	202243	0.13352	0.44689	AL137026.1
ENSG00000147789	8	146052849	146072894	2	1	202243	0.13323	0.44701	ZNF7
ENSG00000145555	5	16665395	16936372	64	34	202243	0.13289	0.44714	MYO10
ENSG00000188747	9	140317802	140328858	2	1	202243	0.13268	0.44722	NOXA1
ENSG00000141682	18	57567180	57571538	4	2	202243	0.13246	0.44731	PMAIP1
ENSG00000151967	3	159557650	159615149	7	4	202243	0.1324	0.44733	SCHIP1
ENSG00000188542	2	241499471	241503431	3	2	202243	0.13238	0.44734	DUSP28
ENSG00000135932	2	231577560	231685790	4	2	202243	0.13212	0.44745	CAB39
ENSG00000056972	6	111877657	111927481	7	3	202243	0.13209	0.44745	TRAF3IP2
ENSG00000104763	8	17913934	17942494	6	3	202243	0.13198	0.4475	ASAH1
ENSG00000196611	11	102660651	102668891	3	2	202243	0.1318	0.44757	MMP1
ENSG00000129625	5	112212084	112258236	1	1	202243	0.13067	0.44802	REEP5
ENSG00000118689	6	108881038	109005977	6	3	202243	0.13067	0.44802	FOXO3
ENSG00000153975	6	116956781	116989957	6	3	202243	0.13058	0.44805	ZUFSP
ENSG00000182759	8	144501352	144512576	10	4	202243	0.1306	0.44805	MAFA
ENSG00000143147	1	168053997	168106821	4	2	202243	0.13024	0.44819	GPR161
ENSG00000073737	2	169921299	169952677	1	1	202243	0.13019	0.44821	DHRS9
ENSG00000143603	1	154669931	154842756	72	36	202243	0.13004	0.44827	KCNN3
ENSG00000119321	9	115923286	115983641	10	4	202243	0.12964	0.44843	FKBP15
ENSG00000149548	11	124824017	124911385	8	4	202243	0.12956	0.44846	CCDC15
ENSG00000170500	2	100889753	100939195	6	3	202243	0.12931	0.44856	LONRF2
ENSG00000196620	4	69512348	69536346	1	1	202243	0.12915	0.44862	UGT2B15
ENSG00000147246	X	113818551	114144624	8	5	202243	0.12862	0.44883	HTR2C
ENSG00000145287	4	84011201	84058228	5	3	202243	0.12851	0.44887	PLAC8
ENSG00000005001	16	2902728	2908171	3	2	202243	0.12836	0.44893	PRSS22
ENSG00000068912	2	54014181	54045956	2	1	202243	0.12817	0.44901	ERLEC1
ENSG00000137274	6	3118608	3153812	2	1	202243	0.1281	0.44904	BPHL
ENSG00000106633	7	44183872	44237769	13	7	202243	0.12794	0.4491	GCK
ENSG00000064763	12	29302036	29493913	16	7	202243	0.12768	0.4492	FAR2
ENSG00000170893	3	129693148	129696781	2	1	202243	0.12734	0.44934	TRH
ENSG00000125398	17	70117161	70122561	1	1	202243	0.12707	0.44944	SOX9
ENSG00000125462	1	156374042	156400493	6	3	202243	0.12675	0.44957	C1orf61
ENSG00000216588	19	45116940	45140081	3	2	202243	0.12666	0.4496	IGSF23
ENSG00000168924	4	1813206	1857974	3	2	202243	0.12629	0.44975	LETM1
ENSG00000164932	8	104383743	104395225	1	1	202243	0.12616	0.4498	CTHRC1
ENSG00000108523	17	4843303	4848517	1	1	202243	0.12591	0.4499	RNF167
ENSG00000166002	11	93211638	93276674	19	8	202243	0.12575	0.44996	SMCO4
ENSG00000166478	11	9481866	9550071	5	3	202243	0.12564	0.45001	ZNF143
ENSG00000184544	17	9674751	9694614	2	1	202243	0.12541	0.4501	DHRS7C
ENSG00000181803	14	21108855	21109850	1	1	202243	0.12522	0.45018	OR6S1
ENSG00000126106	1	45100910	45140227	4	2	202243	0.12472	0.45037	TMEM53
ENSG00000138075	2	44039611	44066004	9	5	202243	0.12467	0.45039	ABCG5
ENSG00000142949	1	43990858	44089343	15	7	202243	0.1246	0.45042	PTPRF
ENSG00000141367	17	57697219	57773671	1	1	202243	0.12458	0.45043	CLTC
ENSG00000141378	17	57751997	57784987	1	1	202243	0.12458	0.45043	PTRH2
ENSG00000148655	10	77360998	78319925	98	53	202243	0.12451	0.45045	C10orf11
ENSG00000165804	14	21558205	21572881	1	1	202243	0.12445	0.45048	ZNF219
ENSG00000232070	14	21567096	21571883	1	1	202243	0.12445	0.45048	TMEM253
ENSG00000183921	16	22177618	22203075	3	2	202243	0.12427	0.45055	SDR42E2
ENSG00000133808	11	12297627	12380691	16	6	202243	0.12425	0.45056	MICALCL
ENSG00000110395	11	119076752	119178859	4	2	202243	0.12399	0.45066	CBL
ENSG00000136197	7	42948325	42951904	2	1	202243	0.12384	0.45072	C7orf25
ENSG00000099974	22	24309089	24314721	1	1	202243	0.1238	0.45074	DDTL
ENSG00000177535	1	247614255	247615308	2	1	202243	0.12376	0.45075	OR2B11
ENSG00000145103	3	121706170	121741051	6	3	202243	0.12375	0.45076	ILDR1
ENSG00000084674	2	21224301	21266945	5	2	202243	0.12371	0.45077	APOB
ENSG00000154822	3	16844159	17132086	16	7	202243	0.12365	0.4508	PLCL2
ENSG00000064999	6	34857042	35059179	17	8	202243	0.12355	0.45084	ANKS1A
ENSG00000159708	16	67360701	67419106	1	1	202243	0.12347	0.45087	LRRC36
ENSG00000183559	10	124457225	124459338	1	1	202243	0.12338	0.4509	C10orf120
ENSG00000171049	19	52255279	52273779	5	3	202243	0.12286	0.45111	FPR2
ENSG00000103449	16	51169886	51185278	1	1	202243	0.12269	0.45118	SALL1
ENSG00000135902	2	233390703	233401377	4	2	202243	0.12266	0.45119	CHRND
ENSG00000163956	4	3508103	3534286	6	2	202243	0.12254	0.45123	LRPAP1
ENSG00000142186	11	65292548	65306175	1	1	202243	0.1223	0.45133	SCYL1
ENSG00000165275	9	37753804	37778969	1	1	202243	0.12225	0.45135	TRMT10B
ENSG00000198643	3	58619673	58652575	10	4	202243	0.12177	0.45154	FAM3D
ENSG00000145335	4	90645250	90759466	4	2	202243	0.12145	0.45167	SNCA
ENSG00000109339	4	86936276	87515284	44	22	202243	0.12134	0.45171	MAPK10
ENSG00000130313	19	17622438	17632097	2	1	202243	0.12111	0.4518	PGLS
ENSG00000139291	12	72079867	72097836	2	1	202243	0.12089	0.45189	TMEM19
ENSG00000047932	6	117639374	117923691	40	19	202243	0.1208	0.45192	GOPC
ENSG00000123983	2	223725652	223809357	9	4	202243	0.12074	0.45195	ACSL3
ENSG00000171714	11	22214722	22304903	4	2	202243	0.12058	0.45201	ANO5
ENSG00000110427	11	33563618	33695648	19	8	202243	0.12037	0.4521	KIAA1549L
ENSG00000104812	19	49471382	49496567	3	2	202243	0.12019	0.45217	GYS1
ENSG00000181617	4	71091788	71100969	1	1	202243	0.12008	0.45221	FDCSP
ENSG00000160685	1	154975127	154990998	6	3	202243	0.11976	0.45234	ZBTB7B
ENSG00000090273	1	27226729	27273353	2	1	202243	0.11967	0.45237	NUDC
ENSG00000163424	3	118864997	118878889	1	1	202243	0.11961	0.4524	C3orf30
ENSG00000109099	17	15133095	15168643	8	5	202243	0.11961	0.4524	PMP22
ENSG00000113387	5	32531739	32604185	5	2	202243	0.11931	0.45251	SUB1
ENSG00000248485	1	161228517	161255240	8	4	202243	0.11914	0.45258	PCP4L1
ENSG00000138175	10	104433488	104474164	1	1	202243	0.11909	0.4526	ARL3
ENSG00000139890	14	23352374	23356895	2	1	202243	0.11896	0.45265	REM2
ENSG00000183763	3	49866034	49894007	1	1	202243	0.11892	0.45267	TRAIP
ENSG00000205279	5	126984736	126994322	6	3	202243	0.11873	0.45274	CTXN3
ENSG00000168944	5	122680579	122759286	4	2	202243	0.11866	0.45277	CEP120
ENSG00000164742	7	45613739	45762715	15	8	202243	0.11854	0.45282	ADCY1
ENSG00000165914	14	91006932	91282823	47	24	202243	0.11824	0.45294	TTC7B
ENSG00000184160	4	3768075	3770251	1	1	202243	0.11753	0.45322	ADRA2C
ENSG00000171130	7	149570057	149577784	1	1	202243	0.11742	0.45326	ATP6V0E2
ENSG00000005955	17	34900737	34946278	3	2	202243	0.11729	0.45332	GGNBP2
ENSG00000152104	1	214522039	214725792	33	18	202243	0.1169	0.45347	PTPN14
ENSG00000136546	2	167260083	167350757	8	4	202243	0.11684	0.45349	SCN7A
ENSG00000148053	9	87283466	87638505	53	27	202243	0.11679	0.45351	NTRK2
ENSG00000273294	5	33987279	34124633	6	3	202243	0.11678	0.45352	RP11-1084J3.4
ENSG00000169919	7	65425671	65447301	1	1	202243	0.11666	0.45357	GUSB
ENSG00000163347	3	190023490	190040264	6	3	202243	0.11638	0.45368	CLDN1
ENSG00000154655	18	5954705	6415236	73	38	202243	0.11615	0.45377	L3MBTL4
ENSG00000180071	9	38540566	38620657	4	2	202243	0.11612	0.45378	ANKRD18A
ENSG00000164287	5	54408799	54469005	3	2	202243	0.11601	0.45382	CDC20B
ENSG00000083312	5	72112139	72212560	3	2	202243	0.11589	0.45387	TNPO1
ENSG00000175216	11	46764598	46867847	3	2	202243	0.11589	0.45387	CKAP5
ENSG00000163050	1	227085237	227175246	19	9	202243	0.11584	0.45389	ADCK3
ENSG00000198837	1	153901977	153919172	1	1	202243	0.11546	0.45404	DENND4B
ENSG00000167711	17	1646130	1658562	7	4	202243	0.11533	0.45409	SERPINF2
ENSG00000158435	2	101869264	101886778	1	1	202243	0.11526	0.45412	CNOT11
ENSG00000113384	5	32124810	32174456	3	2	202243	0.11519	0.45415	GOLPH3
ENSG00000162694	1	101337943	101361554	2	1	202243	0.11512	0.45418	EXTL2
ENSG00000159261	21	37832919	37948867	17	8	202243	0.11468	0.45435	CLDN14
ENSG00000144407	2	209224438	209719227	54	25	202243	0.11417	0.45455	PTH2R
ENSG00000177494	3	111311747	111314290	1	1	202243	0.11409	0.45458	ZBED2
ENSG00000204624	1	11539223	11597641	5	3	202243	0.11379	0.4547	PTCHD2
ENSG00000114631	3	127348024	127391652	3	2	202243	0.11319	0.45494	PODXL2
ENSG00000259003	14	23025534	23027939	3	2	202243	0.11301	0.45501	AE000662.92
ENSG00000167759	19	51559463	51568371	5	2	202243	0.11298	0.45502	KLK13
ENSG00000134987	5	110427414	110466200	1	1	202243	0.11292	0.45505	WDR36
ENSG00000079102	8	92967203	93115514	3	2	202243	0.11288	0.45506	RUNX1T1
ENSG00000164900	7	150845676	150871832	4	2	202243	0.11273	0.45512	GBX1
ENSG00000243284	1	159824106	159832447	1	1	202243	0.11268	0.45514	VSIG8
ENSG00000214216	3	158680717	158984096	37	17	202243	0.11224	0.45532	IQCJ
ENSG00000076043	11	114310108	114321001	1	1	202243	0.11194	0.45544	REXO2
ENSG00000124882	4	75230860	75254468	1	1	202243	0.11181	0.45549	EREG
ENSG00000106399	7	7676149	7758238	14	7	202243	0.11165	0.45555	RPA3
ENSG00000144648	3	42846244	42929466	9	4	202243	0.11162	0.45556	ACKR2
ENSG00000136573	8	11351510	11422113	17	7	202243	0.11143	0.45564	BLK
ENSG00000100632	14	69846848	69865344	1	1	202243	0.11124	0.45571	ERH
ENSG00000102290	X	91034260	91878229	22	11	202243	0.11122	0.45572	PCDH11X
ENSG00000152242	18	43753519	43846949	5	3	202243	0.11088	0.45585	C18orf25
ENSG00000077254	1	78161672	78225537	2	1	202243	0.11037	0.45606	USP33
ENSG00000099957	22	21364097	21383119	7	3	202243	0.11019	0.45613	P2RX6
ENSG00000154760	17	33762115	33775856	5	2	202243	0.11007	0.45618	SLFN13
ENSG00000116117	2	205410516	206484886	137	61	202243	0.10983	0.45627	PARD3B
ENSG00000150712	5	32227100	32313115	5	3	202243	0.1097	0.45633	MTMR12
ENSG00000111737	12	120532899	120555306	5	3	202243	0.10953	0.45639	RAB35
ENSG00000152583	4	88394487	88452213	9	4	202243	0.10929	0.45649	SPARCL1
ENSG00000103005	16	58033450	58055522	2	1	202243	0.10893	0.45663	USB1
ENSG00000269711	19	7743387	7747740	5	2	202243	0.10888	0.45665	CTD-3214H19.16
ENSG00000117533	1	171669300	171711387	3	2	202243	0.10848	0.45681	VAMP4
ENSG00000141076	16	69165194	69265033	3	2	202243	0.10838	0.45685	CIRH1A
ENSG00000135835	1	180882290	180920750	16	8	202243	0.1078	0.45708	KIAA1614
ENSG00000025156	6	122720691	122754264	1	1	202243	0.10765	0.45714	HSF2
ENSG00000149428	11	118914900	118927913	2	1	202243	0.10746	0.45721	HYOU1
ENSG00000129744	11	3666358	3685646	6	3	202243	0.10738	0.45724	ART1
ENSG00000179008	14	60863187	60982261	3	2	202243	0.10739	0.45724	C14orf39
ENSG00000169410	15	75759462	75871630	6	4	202243	0.10738	0.45724	PTPN9
ENSG00000091181	3	3111233	3168297	42	20	202243	0.10723	0.4573	IL5RA
ENSG00000167703	17	1472561	1532180	22	12	202243	0.10724	0.4573	SLC43A2
ENSG00000100099	22	26839389	26879803	3	2	202243	0.10717	0.45733	HPS4
ENSG00000159082	21	34001069	34100359	2	1	202243	0.10687	0.45745	SYNJ1
ENSG00000175073	8	67540722	67579452	1	1	202243	0.10677	0.45748	VCPIP1
ENSG00000175595	16	14014014	14046202	2	1	202243	0.10634	0.45766	ERCC4
ENSG00000082684	3	122628041	122747452	29	15	202243	0.10627	0.45768	SEMA5B
ENSG00000135100	12	121416346	121440315	4	2	202243	0.10599	0.4578	HNF1A
ENSG00000162761	1	165171104	165325952	51	23	202243	0.10593	0.45782	LMX1A
ENSG00000161011	5	179233388	179265078	8	4	202243	0.10594	0.45782	SQSTM1
ENSG00000140299	15	59951345	59981733	4	2	202243	0.10582	0.45786	BNIP2
ENSG00000196628	18	52889562	53332018	34	16	202243	0.10568	0.45792	TCF4
ENSG00000206562	3	15422782	15482073	4	2	202243	0.10552	0.45798	METTL6
ENSG00000114541	3	69219141	69591734	66	32	202243	0.10531	0.45807	FRMD4B
ENSG00000013573	12	31226779	31257725	3	2	202243	0.10529	0.45807	DDX11
ENSG00000169903	3	149191761	149221068	5	2	202243	0.10522	0.4581	TM4SF4
ENSG00000132842	5	77296349	77590579	18	9	202243	0.10509	0.45815	AP3B1
ENSG00000186451	3	57094469	57109460	5	3	202243	0.10502	0.45818	SPATA12
ENSG00000115526	2	101008327	101034118	1	1	202243	0.10482	0.45826	CHST10
ENSG00000180613	4	54965690	54968672	1	1	202243	0.10452	0.45838	GSX2
ENSG00000166292	17	53796988	53809482	1	1	202243	0.10393	0.45861	TMEM100
ENSG00000179832	8	145202919	145316843	1	1	202243	0.10392	0.45862	MROH1
ENSG00000164039	4	104000592	104021040	4	2	202243	0.10388	0.45863	BDH2
ENSG00000130414	2	240831867	240964819	29	13	202243	0.10382	0.45865	NDUFA10
ENSG00000079387	12	48436681	48500091	4	2	202243	0.10321	0.4589	SENP1
ENSG00000071073	2	99235569	99347589	8	4	202243	0.10307	0.45895	MGAT4A
ENSG00000124194	20	42875887	42909013	1	1	202243	0.10296	0.459	GDAP1L1
ENSG00000188729	3	190917030	190983404	14	7	202243	0.10252	0.45917	OSTN
ENSG00000112715	6	43737921	43754224	8	4	202243	0.10248	0.45919	VEGFA
ENSG00000133641	12	88427623	88443937	1	1	202243	0.10241	0.45922	C12orf29
ENSG00000120875	8	29190581	29208185	3	1	202243	0.10186	0.45944	DUSP4
ENSG00000125249	13	98086476	98121382	2	1	202243	0.10169	0.4595	RAP2A
ENSG00000130312	19	17403418	17417652	2	1	202243	0.10167	0.45951	MRPL34
ENSG00000119203	2	9563697	9613230	2	1	202243	0.10165	0.45952	CPSF3
ENSG00000182752	9	118916083	119164601	34	19	202243	0.10164	0.45952	PAPPA
ENSG00000077942	22	45898118	45997015	29	16	202243	0.10126	0.45967	FBLN1
ENSG00000146457	6	160146617	160177351	2	1	202243	0.10115	0.45971	WTAP
ENSG00000171759	12	103230663	103352188	14	6	202243	0.10116	0.45971	PAH
ENSG00000186998	22	29601840	29655586	13	7	202243	0.10093	0.4598	EMID1
ENSG00000138081	2	48016455	48132932	13	5	202243	0.10076	0.45987	FBXO11
ENSG00000170624	5	155297354	156194799	89	43	202243	0.10073	0.45988	SGCD
ENSG00000111725	12	120105558	120119435	2	1	202243	0.099862	0.46023	PRKAB1
ENSG00000260286	6	24797549	24799117	1	1	202243	0.099586	0.46034	C6orf229
ENSG00000132463	4	71681499	71705662	1	1	202243	0.099357	0.46043	GRSF1
ENSG00000183844	21	42676139	42729358	9	4	202243	0.09906	0.46055	FAM3B
ENSG00000125637	2	113914902	113966973	14	7	202243	0.098618	0.46072	PSD4
ENSG00000100731	14	71374122	71582099	7	4	202243	0.098283	0.46085	PCNX
ENSG00000049167	5	60169658	60240900	1	1	202243	0.098271	0.46086	ERCC8
ENSG00000140009	14	64550950	64804830	20	10	202243	0.097853	0.46102	ESR2
ENSG00000176248	9	140069236	140082989	2	1	202243	0.097807	0.46104	ANAPC2
ENSG00000008382	19	4343524	4360083	4	2	202243	0.097734	0.46107	MPND
ENSG00000112031	6	153308497	153323820	3	2	202243	0.097679	0.46109	MTRF1L
ENSG00000167601	19	41725108	41767671	7	4	202243	0.096965	0.46138	AXL
ENSG00000135624	2	73460548	73480149	1	1	202243	0.096805	0.46144	CCT7
ENSG00000137642	11	121322912	121504402	21	10	202243	0.096705	0.46148	SORL1
ENSG00000137225	6	44126548	44152139	10	5	202243	0.096676	0.46149	CAPN11
ENSG00000271092	1	95583479	95712781	17	8	202243	0.09663	0.46151	TMEM56-RWDD3
ENSG00000081800	7	122753585	122840040	12	6	202243	0.096485	0.46157	SLC13A1
ENSG00000188833	9	140328816	140336268	1	1	202243	0.096038	0.46175	ENTPD8
ENSG00000204188	6	33551515	33556803	3	2	202243	0.095366	0.46201	GGNBP1
ENSG00000111196	12	10758612	10766222	2	1	202243	0.095319	0.46203	MAGOHB
ENSG00000206344	6	31165537	31171745	2	1	202243	0.095302	0.46204	HCG27
ENSG00000166004	11	93394805	93463522	4	2	202243	0.095105	0.46212	KIAA1731
ENSG00000167969	16	2289396	2302301	2	1	202243	0.094811	0.46223	ECI1
ENSG00000114573	3	113465866	113530903	1	1	202243	0.09476	0.46225	ATP6V1A
ENSG00000136122	13	73302061	73330336	1	1	202243	0.094627	0.46231	BORA
ENSG00000222031	2	151857734	151905288	7	3	202243	0.093966	0.46257	AC023469.1
ENSG00000174007	3	196433148	196439164	2	1	202243	0.093745	0.46266	CEP19
ENSG00000172361	18	47753563	47792892	5	3	202243	0.093693	0.46268	CCDC11
ENSG00000071189	7	17830385	17980124	14	6	202243	0.093446	0.46277	SNX13
ENSG00000188738	2	186603355	186698017	3	2	202243	0.093388	0.4628	FSIP2
ENSG00000117528	1	94883933	94984222	6	3	202243	0.093319	0.46283	ABCD3
ENSG00000113946	3	190040330	190129932	13	6	202243	0.093118	0.46291	CLDN16
ENSG00000112394	6	111408781	111552397	6	3	202243	0.092518	0.46314	SLC16A10
ENSG00000061455	5	122424816	122529960	28	12	202243	0.092138	0.46329	PRDM6
ENSG00000165023	9	93372114	93405386	7	3	202243	0.092132	0.4633	DIRAS2
ENSG00000154556	4	186506598	186877806	164	72	202243	0.092095	0.46331	SORBS2
ENSG00000169344	16	20344374	20367623	3	2	202243	0.092074	0.46332	UMOD
ENSG00000176018	5	89811428	89825401	1	1	202243	0.091918	0.46338	LYSMD3
ENSG00000141433	18	904944	912173	7	4	202243	0.091838	0.46341	ADCYAP1
ENSG00000121413	19	58595205	58629794	11	5	202243	0.091755	0.46345	ZSCAN18
ENSG00000100422	22	47080308	47134158	14	7	202243	0.091655	0.46349	CERK
ENSG00000100079	22	37966255	37978623	4	2	202243	0.091616	0.4635	LGALS2
ENSG00000165219	9	128024073	128129486	4	2	202243	0.091595	0.46351	GAPVD1
ENSG00000162365	1	47603107	47615413	2	1	202243	0.091539	0.46353	CYP4A22
ENSG00000099998	22	24615622	24641110	6	3	202243	0.091457	0.46356	GGT5
ENSG00000066230	5	473425	524447	22	9	202243	0.09117	0.46368	SLC9A3
ENSG00000182621	20	8112824	8949003	160	76	202243	0.091082	0.46371	PLCB1
ENSG00000138111	10	104221149	104236802	3	2	202243	0.090814	0.46382	TMEM180
ENSG00000163541	2	84650647	84687169	2	1	202243	0.090769	0.46384	SUCLG1
ENSG00000196071	1	248100493	248264224	7	4	202243	0.090727	0.46385	OR2L13
ENSG00000270316	10	104614029	104661656	2	1	202243	0.089916	0.46418	C10orf32-ASMT
ENSG00000214435	10	104629273	104661656	2	1	202243	0.089916	0.46418	AS3MT
ENSG00000088727	3	47269516	47324941	3	2	202243	0.089787	0.46423	KIF9
ENSG00000162510	1	31184124	31196434	1	1	202243	0.089452	0.46436	MATN1
ENSG00000049768	X	49106897	49121288	1	1	202243	0.089406	0.46438	FOXP3
ENSG00000073712	14	53323986	53419153	7	3	202243	0.089066	0.46451	FERMT2
ENSG00000089876	10	127524906	127585005	2	1	202243	0.088336	0.4648	DHX32
ENSG00000103740	15	78459810	78538030	23	11	202243	0.088311	0.46481	ACSBG1
ENSG00000204396	6	31733367	31745108	2	1	202243	0.087897	0.46498	VWA7
ENSG00000095139	11	118443105	118473748	3	2	202243	0.087604	0.4651	ARCN1
ENSG00000164323	4	186080819	186130658	2	1	202243	0.087235	0.46524	KIAA1430
ENSG00000099308	19	18208603	18262502	1	1	202243	0.08724	0.46524	MAST3
ENSG00000157895	12	121440225	121454305	2	1	202243	0.087084	0.4653	C12orf43
ENSG00000185736	10	1228073	1779670	162	79	202243	0.087045	0.46532	ADARB2
ENSG00000100124	22	38226862	38245334	2	1	202243	0.086843	0.4654	ANKRD54
ENSG00000164989	9	15552895	16061661	39	15	202243	0.085728	0.46584	CCDC171
ENSG00000159905	19	44455375	44471861	3	2	202243	0.085706	0.46585	ZNF221
ENSG00000168961	17	25956824	25976586	3	2	202243	0.085009	0.46613	LGALS9
ENSG00000055957	3	52811603	52826078	1	1	202243	0.08469	0.46625	ITIH1
ENSG00000185515	X	154299695	154351349	1	1	202243	0.084608	0.46629	BRCC3
ENSG00000154589	8	74903587	74941322	4	2	202243	0.0845	0.46633	LY96
ENSG00000181666	19	37803739	37860267	3	2	202243	0.084483	0.46634	HKR1
ENSG00000117335	1	207925402	207968858	2	1	202243	0.084337	0.46639	CD46
ENSG00000205592	12	40787197	40964632	30	12	202243	0.084321	0.4664	MUC19
ENSG00000133250	19	8575462	8579048	1	1	202243	0.08414	0.46647	ZNF414
ENSG00000109689	4	26859300	27027003	6	3	202243	0.084055	0.46651	STIM2
ENSG00000066455	14	93260576	93306308	5	2	202243	0.083943	0.46655	GOLGA5
ENSG00000185565	3	115521235	117716095	330	155	202243	0.083798	0.46661	LSAMP
ENSG00000163645	3	150377672	150421758	8	4	202243	0.083695	0.46665	FAM194A
ENSG00000104938	19	7828035	7834491	2	1	202243	0.083702	0.46665	CLEC4M
ENSG00000169914	1	20209006	20239438	5	3	202243	0.083469	0.46674	OTUD3
ENSG00000173175	3	123001143	123168605	19	9	202243	0.083473	0.46674	ADCY5
ENSG00000160339	9	137772654	137779924	4	2	202243	0.083435	0.46675	FCN2
ENSG00000179295	12	112856155	112947717	3	2	202243	0.083283	0.46681	PTPN11
ENSG00000168779	3	157814948	157824292	2	1	202243	0.082419	0.46716	SHOX2
ENSG00000084092	4	57829536	57844989	2	1	202243	0.082366	0.46718	NOA1
ENSG00000128602	7	128828713	128853386	4	2	202243	0.081746	0.46742	SMO
ENSG00000168631	6	30908749	30921998	2	1	202243	0.081426	0.46755	DPCR1
ENSG00000156689	11	58601542	58671688	6	3	202243	0.081396	0.46756	GLYATL2
ENSG00000242173	16	318726	333003	5	3	202243	0.081147	0.46766	ARHGDIG
ENSG00000091879	8	6357172	6420930	17	9	202243	0.08109	0.46769	ANGPT2
ENSG00000008853	8	22844930	22877712	10	5	202243	0.080977	0.46773	RHOBTB2
ENSG00000166262	15	49619159	49913128	6	3	202243	0.080893	0.46776	FAM227B
ENSG00000154415	7	113516832	113715975	11	6	202243	0.080359	0.46798	PPP1R3A
ENSG00000122912	10	70237756	70287231	4	2	202243	0.080317	0.46799	SLC25A16
ENSG00000269095	19	17346749	17366257	7	3	202243	0.080139	0.46806	AC010646.3
ENSG00000148057	9	86237964	86259045	2	1	202243	0.079804	0.4682	IDNK
ENSG00000151468	10	12938627	13141652	73	33	202243	0.079797	0.4682	CCDC3
ENSG00000121579	3	113435307	113465147	1	1	202243	0.079681	0.46825	NAA50
ENSG00000182979	14	105886159	105937066	4	2	202243	0.079436	0.46834	MTA1
ENSG00000169895	X	16737755	16783459	2	1	202243	0.07925	0.46842	SYAP1
ENSG00000047597	X	37545012	37591383	1	1	202243	0.079212	0.46843	XK
ENSG00000162849	1	245318287	245872733	148	75	202243	0.078863	0.46857	KIF26B
ENSG00000181016	7	112120908	112131117	6	4	202243	0.078842	0.46858	LSMEM1
ENSG00000157193	1	53711217	53793742	17	8	202243	0.078711	0.46863	LRP8
ENSG00000081014	15	51200869	51298097	2	1	202243	0.07857	0.46869	AP4E1
ENSG00000148634	10	69681665	69835105	5	3	202243	0.078406	0.46875	HERC4
ENSG00000166822	16	75476952	75499395	2	1	202243	0.078416	0.46875	TMEM170A
ENSG00000089558	17	40308909	40333296	2	1	202243	0.078014	0.46891	KCNH4
ENSG00000041353	18	52385091	52562747	15	8	202243	0.07776	0.46901	RAB27B
ENSG00000165923	11	47681143	47736941	3	2	202243	0.077724	0.46902	AGBL2
ENSG00000144485	2	239146908	239149303	2	1	202243	0.07696	0.46933	HES6
ENSG00000161082	19	3224701	3297074	22	10	202243	0.076951	0.46933	CELF5
ENSG00000115112	2	121974163	122042783	8	4	202243	0.076926	0.46934	TFCP2L1
ENSG00000160991	7	102073553	102097268	4	2	202243	0.076846	0.46937	ORAI2
ENSG00000078237	12	4430371	4462338	3	2	202243	0.076695	0.46943	C12orf5
ENSG00000081377	9	99252523	99382112	10	6	202243	0.076641	0.46945	CDC14B
ENSG00000103018	16	69458428	69500169	7	3	202243	0.076398	0.46955	CYB5B
ENSG00000120659	13	43136872	43182149	6	3	202243	0.076219	0.46962	TNFSF11
ENSG00000112164	6	39016574	39055519	14	7	202243	0.076177	0.46964	GLP1R
ENSG00000112309	6	71566382	71666741	19	10	202243	0.075973	0.46972	B3GAT2
ENSG00000181072	7	136553416	136705002	19	10	202243	0.075755	0.46981	CHRM2
ENSG00000203872	6	88054567	88075181	1	1	202243	0.075481	0.46992	C6orf163
ENSG00000140950	16	84511681	84587639	31	15	202243	0.075472	0.46992	TLDC1
ENSG00000006611	11	17515442	17565963	15	7	202243	0.075197	0.47003	USH1C
ENSG00000064115	12	27126128	27167367	18	8	202243	0.074908	0.47014	TM7SF3
ENSG00000007306	19	42177235	42210895	2	1	202243	0.074874	0.47016	CEACAM7
ENSG00000094975	1	172501489	172580971	2	1	202243	0.074822	0.47018	SUCO
ENSG00000121316	12	14656595	14721283	7	3	202243	0.074789	0.47019	PLBD1
ENSG00000205277	7	100612904	100662230	7	4	202243	0.073376	0.47075	MUC12
ENSG00000110768	11	18343842	18388591	4	2	202243	0.073276	0.47079	GTF2H1
ENSG00000166313	11	6416355	6440644	8	5	202243	0.072979	0.47091	APBB1
ENSG00000101194	20	61584052	61599949	6	3	202243	0.072575	0.47107	SLC17A9
ENSG00000105388	19	42212504	42233718	2	1	202243	0.071704	0.47142	CEACAM5
ENSG00000187957	2	230222345	230579274	56	31	202243	0.071093	0.47166	DNER
ENSG00000180432	3	42897497	42917633	1	1	202243	0.070813	0.47177	CYP8B1
ENSG00000197376	12	48901137	48923680	2	1	202243	0.070627	0.47185	OR8S1
ENSG00000110042	11	58938903	58976060	2	1	202243	0.0704	0.47194	DTX4
ENSG00000100154	22	28374004	29075853	38	13	202243	0.070123	0.47205	TTC28
ENSG00000135749	1	233119181	233431459	56	27	202243	0.069932	0.47212	PCNXL2
ENSG00000163393	1	116519119	116612675	5	3	202243	0.069639	0.47224	SLC22A15
ENSG00000124228	20	47835884	47860614	2	1	202243	0.069456	0.47231	DDX27
ENSG00000090520	3	186285192	186315061	4	2	202243	0.069007	0.47249	DNAJB11
ENSG00000152086	2	130949318	130956034	1	1	202243	0.068927	0.47252	TUBA3E
ENSG00000137135	9	35658872	35675863	2	1	202243	0.068912	0.47253	ARHGEF39
ENSG00000196228	2	108863651	108881807	2	1	202243	0.068836	0.47256	SULT1C3
ENSG00000196422	9	138370925	138380739	1	1	202243	0.068411	0.47273	PPP1R26
ENSG00000145362	4	113739265	114304896	95	46	202243	0.068241	0.4728	ANK2
ENSG00000110047	11	64619114	64655768	6	3	202243	0.068189	0.47282	EHD1
ENSG00000116032	19	1000418	1009731	7	3	202243	0.067875	0.47294	GRIN3B
ENSG00000181852	12	56598285	56615717	1	1	202243	0.067721	0.473	RNF41
ENSG00000100647	14	70078313	70181859	6	3	202243	0.067699	0.47301	KIAA0247
ENSG00000145428	4	154631277	154681387	5	3	202243	0.067629	0.47304	RNF175
ENSG00000118096	11	118415243	118443685	2	1	202243	0.067574	0.47306	IFT46
ENSG00000013293	3	170177372	170303863	22	10	202243	0.067564	0.47307	SLC7A14
ENSG00000105849	7	19735085	19748710	1	1	202243	0.067387	0.47314	TWISTNB
ENSG00000267228	18	44661027	44702652	2	1	202243	0.067356	0.47315	IER3IP1
ENSG00000103275	16	1355548	1377019	6	3	202243	0.067075	0.47326	UBE2I
ENSG00000116489	1	113161795	113214241	4	2	202243	0.066966	0.4733	CAPZA1
ENSG00000148120	9	97488983	97849441	14	7	202243	0.066914	0.47333	C9orf3
ENSG00000243725	1	55181495	55208330	3	2	202243	0.066846	0.47335	TTC4
ENSG00000094755	5	170190354	170241051	13	6	202243	0.066716	0.4734	GABRP
ENSG00000163518	1	157543539	157567870	1	1	202243	0.06669	0.47341	FCRL4
ENSG00000236699	4	106473777	106629250	16	9	202243	0.066362	0.47354	ARHGEF38
ENSG00000111261	12	12482198	12503475	6	3	202243	0.066329	0.47356	MANSC1
ENSG00000204020	10	90521163	90537999	2	1	202243	0.065911	0.47372	LIPN
ENSG00000100122	22	26995242	27014052	3	1	202243	0.065616	0.47384	CRYBB1
ENSG00000168356	3	38887260	38992052	5	3	202243	0.065259	0.47398	SCN11A
ENSG00000127884	10	135175984	135187193	4	2	202243	0.065165	0.47402	ECHS1
ENSG00000112186	6	17393447	17558023	26	13	202243	0.064962	0.4741	CAP2
ENSG00000089902	14	103058998	103196913	6	3	202243	0.064938	0.47411	RCOR1
ENSG00000156535	6	74405508	74538040	15	7	202243	0.064803	0.47417	CD109
ENSG00000100196	22	38864067	38879452	3	2	202243	0.064538	0.47427	KDELR3
ENSG00000136404	15	83776159	83813606	2	1	202243	0.064518	0.47428	TM6SF1
ENSG00000178409	6	107386386	107436473	11	6	202243	0.064443	0.47431	BEND3
ENSG00000173320	4	184774584	184944679	42	23	202243	0.064405	0.47432	STOX2
ENSG00000104881	19	45882892	45909607	6	3	202243	0.064104	0.47444	PPP1R13L
ENSG00000271949	1	90098699	90398809	39	20	202243	0.06389	0.47453	RP11-302M6.4
ENSG00000167705	17	1549444	1553371	1	1	202243	0.063854	0.47454	RILP
ENSG00000163354	1	154990996	155006257	3	2	202243	0.063679	0.47461	DCST2
ENSG00000169116	4	75858305	75975325	10	5	202243	0.063435	0.47471	PARM1
ENSG00000135525	6	136663875	136871957	8	4	202243	0.063319	0.47476	MAP7
ENSG00000181781	19	463346	474983	2	1	202243	0.063155	0.47482	ODF3L2
ENSG00000196715	7	65338254	65424550	2	1	202243	0.062986	0.47489	VKORC1L1
ENSG00000118200	1	200708686	200829832	4	2	202243	0.062857	0.47494	CAMSAP2
ENSG00000169925	9	136895427	136933657	4	2	202243	0.06275	0.47498	BRD3
ENSG00000132437	7	50526134	50633154	7	4	202243	0.06271	0.475	DDC
ENSG00000134020	8	22570769	22857513	87	38	202243	0.062623	0.47503	PEBP4
ENSG00000147256	X	130192216	130223857	5	3	202243	0.062133	0.47523	ARHGAP36
ENSG00000109458	4	144257915	144395721	8	4	202243	0.062091	0.47525	GAB1
ENSG00000033170	14	65877310	66210839	10	5	202243	0.061952	0.4753	FUT8
ENSG00000115271	2	163175350	163228105	3	2	202243	0.061908	0.47532	GCA
ENSG00000143891	2	38893052	38968379	11	5	202243	0.061782	0.47537	GALM
ENSG00000105676	19	19144384	19170563	2	1	202243	0.061736	0.47539	ARMC6
ENSG00000178602	2	241078446	241083979	2	1	202243	0.061704	0.4754	OTOS
ENSG00000244486	22	20778874	20792146	7	4	202243	0.061359	0.47554	SCARF2
ENSG00000041802	3	194361517	194393206	9	5	202243	0.061294	0.47556	LSG1
ENSG00000206026	18	73121431	73139658	1	1	202243	0.061292	0.47556	SMIM21
ENSG00000134545	12	10594863	10607284	1	1	202243	0.060944	0.4757	KLRC1
ENSG00000169894	7	100547187	100611118	2	1	202243	0.060658	0.47582	MUC3A
ENSG00000003137	2	72356367	72375167	3	2	202243	0.060261	0.47597	CYP26B1
ENSG00000100220	22	32783569	32808242	4	2	202243	0.060171	0.47601	RTCB
ENSG00000135517	12	56843286	56862950	4	2	202243	0.060135	0.47602	MIP
ENSG00000102891	16	56598961	56602869	3	1	202243	0.059975	0.47609	MT4
ENSG00000100351	22	40297086	40369725	9	5	202243	0.059715	0.47619	GRAP2
ENSG00000198947	X	31115794	33357558	298	151	202243	0.05947	0.47629	DMD
ENSG00000072110	14	69340860	69446157	26	12	202243	0.059234	0.47638	ACTN1
ENSG00000168993	4	778745	819986	18	8	202243	0.058977	0.47649	CPLX1
ENSG00000152056	2	224616403	224702744	11	6	202243	0.058774	0.47657	AP1S3
ENSG00000135119	12	117176096	117291436	14	7	202243	0.058692	0.4766	RNFT2
ENSG00000088812	20	3451687	3631769	16	8	202243	0.058374	0.47673	ATRN
ENSG00000151726	4	185676749	185747972	18	7	202243	0.05829	0.47676	ACSL1
ENSG00000196876	12	51984050	52206648	11	5	202243	0.058142	0.47682	SCN8A
ENSG00000204978	19	41949063	41950670	3	2	202243	0.057963	0.47689	C19orf69
ENSG00000189362	2	191369068	191399448	1	1	202243	0.057828	0.47694	TMEM194B
ENSG00000198815	1	42642210	42801548	6	3	202243	0.057432	0.4771	FOXJ3
ENSG00000118308	12	25173936	25261268	28	13	202243	0.057383	0.47712	LRMP
ENSG00000143458	1	151043054	151098018	5	3	202243	0.057153	0.47721	GABPB2
ENSG00000204913	17	38097727	38101000	1	1	202243	0.056967	0.47729	LRRC3C
ENSG00000092439	15	50844670	50979012	5	3	202243	0.056928	0.4773	TRPM7
ENSG00000111729	12	8276228	8291203	1	1	202243	0.056529	0.47746	CLEC4A
ENSG00000110074	11	126138950	126148026	1	1	202243	0.056145	0.47761	FOXRED1
ENSG00000254673	8	42873567	42932477	2	1	202243	0.055225	0.47798	RP11-598P20.5
ENSG00000168522	8	42889337	42940931	2	1	202243	0.055225	0.47798	FNTA
ENSG00000169957	16	30535325	30538142	1	1	202243	0.055009	0.47807	ZNF768
ENSG00000126970	X	64136250	64254593	1	1	202243	0.054944	0.47809	ZC4H2
ENSG00000005238	9	35104109	35116338	3	2	202243	0.05493	0.4781	FAM214B
ENSG00000184344	12	7842378	7848372	5	3	202243	0.05471	0.47818	GDF3
ENSG00000144810	3	99357319	99518070	19	8	202243	0.054665	0.4782	COL8A1
ENSG00000071626	19	1407568	1435719	3	2	202243	0.054035	0.47845	DAZAP1
ENSG00000153165	2	107021446	107084832	1	1	202243	0.053731	0.47857	RGPD3
ENSG00000180089	19	55738007	55741647	2	1	202243	0.053712	0.47858	TMEM86B
ENSG00000178096	1	149859440	149872351	1	1	202243	0.053481	0.47867	BOLA1
ENSG00000085831	1	51752930	51810788	9	4	202243	0.053267	0.47876	TTC39A
ENSG00000180448	19	1065922	1086627	13	6	202243	0.05285	0.47893	HMHA1
ENSG00000181690	8	57073463	57123883	4	2	202243	0.052631	0.47901	PLAG1
ENSG00000265352	18	69399851	69455364	9	5	202243	0.052529	0.47905	RP11-723G8.2
ENSG00000126461	19	50145382	50161899	3	2	202243	0.052546	0.47905	SCAF1
ENSG00000140451	15	65107831	65117867	4	2	202243	0.052332	0.47913	PIF1
ENSG00000166908	12	57984957	57997198	1	1	202243	0.052313	0.47914	PIP4K2C
ENSG00000126226	13	113831891	113863029	2	1	202243	0.05222	0.47918	PCID2
ENSG00000204006	1	51567906	51613752	1	1	202243	0.052159	0.4792	C1orf185
ENSG00000167716	17	1619817	1641893	7	3	202243	0.051948	0.47928	WDR81
ENSG00000133115	13	39540062	39565203	5	2	202243	0.051546	0.47945	STOML3
ENSG00000139725	12	122215664	122241309	4	2	202243	0.051349	0.47952	RHOF
ENSG00000168070	11	64704989	64739557	1	1	202243	0.051123	0.47961	C11orf85
ENSG00000076356	1	208195587	208417665	46	21	202243	0.051062	0.47964	PLXNA2
ENSG00000065060	6	34759857	34850915	2	1	202243	0.050925	0.47969	UHRF1BP1
ENSG00000135956	2	96914254	96931732	2	1	202243	0.050816	0.47974	TMEM127
ENSG00000164306	4	185570767	185616117	6	4	202243	0.050797	0.47974	PRIMPOL
ENSG00000237765	4	15683285	15707188	2	1	202243	0.050599	0.47982	FAM200B
ENSG00000139044	12	569530	672675	54	26	202243	0.050575	0.47983	B4GALNT3
ENSG00000268413	17	42335297	42355825	7	4	202243	0.050318	0.47993	AC003043.1
ENSG00000182968	13	112721913	112726020	1	1	202243	0.050243	0.47996	SOX1
ENSG00000148604	10	86004809	86019716	5	3	202243	0.050064	0.48004	RGR
ENSG00000162267	3	52828784	52843025	2	1	202243	0.050014	0.48006	ITIH3
ENSG00000131059	20	31805116	31815564	2	1	202243	0.049936	0.48009	BPIFA3
ENSG00000129691	8	37962760	38001594	2	1	202243	0.049781	0.48015	ASH2L
ENSG00000165389	14	34901995	34931562	1	1	202243	0.049701	0.48018	SPTSSA
ENSG00000196757	19	12035883	12061588	3	2	202243	0.049606	0.48022	ZNF700
ENSG00000154639	21	18884700	18965897	12	7	202243	0.049504	0.48026	CXADR
ENSG00000171132	2	45878484	46415129	199	92	202243	0.049433	0.48029	PRKCE
ENSG00000112041	6	35465651	35480715	3	2	202243	0.049095	0.48042	TULP1
ENSG00000113719	5	172261278	172379688	24	13	202243	0.049081	0.48043	ERGIC1
ENSG00000100362	22	37196728	37215523	6	3	202243	0.048987	0.48046	PVALB
ENSG00000106477	7	130033612	130082274	9	4	202243	0.048933	0.48049	CEP41
ENSG00000187764	9	91975702	92113045	28	12	202243	0.047942	0.48088	SEMA4D
ENSG00000007402	3	50400233	50541675	5	3	202243	0.047859	0.48091	CACNA2D2
ENSG00000171160	10	99374310	99393344	1	1	202243	0.047682	0.48098	MORN4
ENSG00000196104	4	167654535	168155947	52	22	202243	0.047362	0.48111	SPOCK3
ENSG00000171723	14	66974125	67648520	17	8	202243	0.047091	0.48122	GPHN
ENSG00000197084	1	152777311	152779107	1	1	202243	0.047037	0.48124	LCE1C
ENSG00000061337	8	20103676	20161474	19	10	202243	0.046796	0.48134	LZTS1
ENSG00000132640	20	11871371	11907257	3	2	202243	0.046766	0.48135	BTBD3
ENSG00000106089	7	73113536	73134002	1	1	202243	0.046736	0.48136	STX1A
ENSG00000213995	13	111267881	111292340	2	1	202243	0.046645	0.4814	CARKD
ENSG00000107611	10	16865963	17171830	59	29	202243	0.04641	0.48149	CUBN
ENSG00000108465	17	46045176	46059140	1	1	202243	0.046423	0.48149	CDK5RAP3
ENSG00000171282	17	79373540	79433357	19	8	202243	0.046363	0.48151	RP11-1055B8.7
ENSG00000184809	21	40969074	40984748	8	4	202243	0.046307	0.48153	C21orf88
ENSG00000102034	X	129198849	129244691	3	2	202243	0.045884	0.4817	ELF4
ENSG00000198798	X	30248553	30255607	1	1	202243	0.045731	0.48176	MAGEB3
ENSG00000197557	2	178477720	178483694	1	1	202243	0.045606	0.48181	TTC30A
ENSG00000223417	11	89644279	89654935	1	1	202243	0.045521	0.48185	TRIM49D1
ENSG00000010803	1	41492872	41707826	13	6	202243	0.045405	0.48189	SCMH1
ENSG00000257218	12	120884241	120899389	2	1	202243	0.045362	0.48191	GATC
ENSG00000255561	11	111744780	111751967	1	1	202243	0.044802	0.48213	FDXACB1
ENSG00000181409	17	79091095	79139877	17	9	202243	0.044798	0.48213	AATK
ENSG00000135437	12	56114151	56118489	3	2	202243	0.044394	0.4823	RDH5
ENSG00000248751	22	30681227	30695471	4	2	202243	0.044283	0.48234	RP1-130H16.18
ENSG00000006788	17	10201401	10276447	27	14	202243	0.044206	0.48237	MYH13
ENSG00000254656	14	101346992	101351184	1	1	202243	0.044141	0.4824	RTL1
ENSG00000108474	17	16120505	16252115	2	1	202243	0.04402	0.48244	PIGL
ENSG00000218357	22	47857048	47882860	3	2	202243	0.043706	0.48257	LL22NC03-75H12.2
ENSG00000072195	2	220299568	220363009	8	5	202243	0.043644	0.48259	SPEG
ENSG00000128040	4	57676026	57687908	2	1	202243	0.043617	0.48261	SPINK2
ENSG00000103495	16	29817427	29823649	1	1	202243	0.043233	0.48276	MAZ
ENSG00000228804	3	187420101	187451637	5	3	202243	0.043004	0.48285	RP11-211G3.3
ENSG00000004660	17	3763609	3798185	11	6	202243	0.042814	0.48293	CAMKK1
ENSG00000105953	7	44646171	44748665	5	3	202243	0.042477	0.48306	OGDH
ENSG00000165507	10	45466429	45474258	1	1	202243	0.042377	0.4831	C10orf10
ENSG00000143751	1	226170403	226187032	2	1	202243	0.042242	0.48315	SDE2
ENSG00000172164	8	121547985	121825513	34	17	202243	0.042133	0.4832	SNTB1
ENSG00000135823	1	180941861	180992047	5	3	202243	0.042091	0.48321	STX6
ENSG00000231925	6	33267471	33282164	4	2	202243	0.041921	0.48328	TAPBP
ENSG00000074416	3	127407909	127542051	29	14	202243	0.041803	0.48333	MGLL
ENSG00000104983	19	46498339	46524576	4	2	202243	0.041398	0.48349	CCDC61
ENSG00000189283	3	59735036	61237133	413	184	202243	0.041245	0.48355	FHIT
ENSG00000115598	2	102803433	102856462	8	4	202243	0.040898	0.48369	IL1RL2
ENSG00000176845	17	81037567	81052864	8	4	202243	0.040781	0.48374	METRNL
ENSG00000145495	5	10353815	10440500	4	2	202243	0.040755	0.48375	MARCH6
ENSG00000168517	17	43238067	43247407	3	1	202243	0.040662	0.48378	HEXIM2
ENSG00000129219	17	4710391	4726729	9	5	202243	0.040315	0.48392	PLD2
ENSG00000178404	17	76866992	76899299	9	4	202243	0.039897	0.48409	DDC8
ENSG00000180318	12	85673885	85695562	1	1	202243	0.039868	0.4841	ALX1
ENSG00000203930	X	139791932	139854844	5	3	202243	0.039644	0.48419	LINC00632
ENSG00000141837	19	13317256	13734804	130	61	202243	0.039573	0.48422	CACNA1A
ENSG00000164237	5	10275987	10308138	6	3	202243	0.039544	0.48423	CMBL
ENSG00000104415	8	134203282	134242587	13	7	202243	0.039532	0.48423	WISP1
ENSG00000153982	17	57297828	57353328	3	2	202243	0.039544	0.48423	GDPD1
ENSG00000119392	9	131266979	131304567	3	1	202243	0.039269	0.48434	GLE1
ENSG00000148180	9	123970072	124095121	6	3	202243	0.038626	0.48459	GSN
ENSG00000101311	20	6055492	6104191	20	9	202243	0.038569	0.48462	FERMT1
ENSG00000153107	2	112523848	112642267	3	2	202243	0.037855	0.4849	ANAPC1
ENSG00000169221	16	30368423	30381585	1	1	202243	0.037856	0.4849	TBC1D10B
ENSG00000198498	4	164415594	164441691	1	1	202243	0.037619	0.485	TMA16
ENSG00000196235	19	39926796	39967310	2	1	202243	0.037574	0.48501	SUPT5H
ENSG00000108424	17	45726842	45762871	2	1	202243	0.037421	0.48507	KPNB1
ENSG00000175581	11	73498361	73576178	4	2	202243	0.036732	0.48535	MRPL48
ENSG00000164841	8	109619079	109799844	21	11	202243	0.036321	0.48551	TMEM74
ENSG00000184619	17	8271955	8280029	1	1	202243	0.036264	0.48554	KRBA2
ENSG00000263809	17	8271956	8286505	1	1	202243	0.036264	0.48554	RP11-849F2.7
ENSG00000197403	1	158735466	158736492	1	1	202243	0.036194	0.48556	OR6N1
ENSG00000175792	3	127783621	127872757	3	2	202243	0.035818	0.48571	RUVBL1
ENSG00000114062	15	25582381	25684128	6	4	202243	0.035615	0.48579	UBE3A
ENSG00000123643	5	150816607	150871942	7	3	202243	0.035596	0.4858	SLC36A1
ENSG00000100342	22	36649056	36663576	8	4	202243	0.035395	0.48588	APOL1
ENSG00000114030	3	122140796	122233792	2	1	202243	0.035013	0.48603	KPNA1
ENSG00000133640	12	85430092	85657002	4	2	202243	0.035034	0.48603	LRRIQ1
ENSG00000125675	X	122318006	122624766	31	17	202243	0.034677	0.48617	GRIA3
ENSG00000133083	13	36345478	36705443	66	37	202243	0.034294	0.48632	DCLK1
ENSG00000205502	15	62455734	62457482	1	1	202243	0.033939	0.48646	C2CD4B
ENSG00000018408	3	149235022	149454501	48	22	202243	0.033646	0.48658	WWTR1
ENSG00000147162	X	70752933	70795747	1	1	202243	0.033469	0.48665	OGT
ENSG00000255482	11	102337986	102369532	13	6	202243	0.033395	0.48668	RP11-315O6.2
ENSG00000165672	10	120927215	120938345	1	1	202243	0.032901	0.48688	PRDX3
ENSG00000104320	8	90945564	91015456	6	3	202243	0.032508	0.48703	NBN
ENSG00000136205	7	47314752	47622156	67	31	202243	0.032042	0.48722	TNS3
ENSG00000138443	2	204192942	204312446	9	5	202243	0.031925	0.48727	ABI2
ENSG00000164985	9	15464064	15511017	6	3	202243	0.031601	0.4874	PSIP1
ENSG00000129204	17	5019733	5078329	1	1	202243	0.031573	0.48741	USP6
ENSG00000118257	2	206546714	206662857	30	16	202243	0.031308	0.48751	NRP2
ENSG00000204928	5	145239296	145252531	3	2	202243	0.031261	0.48753	GRXCR2
ENSG00000146926	7	150872785	150884919	2	1	202243	0.031275	0.48753	ASB10
ENSG00000151327	14	35514113	35582336	2	1	202243	0.03117	0.48757	FAM177A1
ENSG00000092020	14	35554673	35591723	2	1	202243	0.03117	0.48757	PPP2R3C
ENSG00000186591	7	129470572	129592789	9	4	202243	0.031032	0.48762	UBE2H
ENSG00000091536	17	18012020	18083116	7	4	202243	0.030994	0.48764	MYO15A
ENSG00000118707	20	35201891	35222353	1	1	202243	0.030957	0.48765	TGIF2
ENSG00000175564	11	73711326	73720480	1	1	202243	0.030478	0.48784	UCP3
ENSG00000099810	9	21802542	21931646	13	6	202243	0.030032	0.48802	MTAP
ENSG00000145777	5	110405760	110413722	1	1	202243	0.0298	0.48811	TSLP
ENSG00000237541	6	32709119	32714992	2	1	202243	0.029802	0.48811	HLA-DQA2
ENSG00000131242	17	29718642	29865236	36	17	202243	0.029812	0.48811	RAB11FIP4
ENSG00000126262	19	35934809	35942669	6	3	202243	0.029817	0.48811	FFAR2
ENSG00000160207	21	44949072	45079374	3	2	202243	0.029754	0.48813	HSF2BP
ENSG00000198765	1	115397424	115537991	3	2	202243	0.029743	0.48814	SYCP1
ENSG00000137804	15	41624892	41673248	2	1	202243	0.029573	0.4882	NUSAP1
ENSG00000140006	14	64063757	64108579	1	1	202243	0.02931	0.48831	WDR89
ENSG00000196277	3	6811688	7783215	178	96	202243	0.029248	0.48833	GRM7
ENSG00000129151	11	27062272	27149356	11	6	202243	0.02925	0.48833	BBOX1
ENSG00000086544	19	41223008	41246765	1	1	202243	0.029121	0.48838	ITPKC
ENSG00000105383	19	51728320	51747115	3	2	202243	0.029009	0.48843	CD33
ENSG00000196586	6	76458909	76629254	6	4	202243	0.028215	0.48875	MYO6
ENSG00000174990	16	87921625	87970135	10	6	202243	0.027943	0.48885	CA5A
ENSG00000101265	20	4760669	4804291	27	12	202243	0.027939	0.48886	RASSF2
ENSG00000128285	22	41074754	41078818	1	1	202243	0.027937	0.48886	MCHR1
ENSG00000135387	11	34073230	34122703	1	1	202243	0.027856	0.48889	CAPRIN1
ENSG00000095637	10	97071528	97321171	59	22	202243	0.027565	0.489	SORBS1
ENSG00000056291	4	72897521	73013784	4	2	202243	0.027466	0.48904	NPFFR2
ENSG00000100979	20	44527399	44540794	3	2	202243	0.027132	0.48918	PLTP
ENSG00000186960	14	29241910	29282493	7	4	202243	0.027092	0.48919	C14orf23
ENSG00000160145	3	123798870	124445172	95	37	202243	0.027054	0.48921	KALRN
ENSG00000198093	19	52392477	52408293	1	1	202243	0.026967	0.48924	ZNF649
ENSG00000198521	19	21987752	22034927	2	1	202243	0.02692	0.48926	ZNF43
ENSG00000169418	1	153651113	153666468	2	1	202243	0.026905	0.48927	NPR1
ENSG00000100883	14	35451163	35498773	4	2	202243	0.026748	0.48933	SRP54
ENSG00000205544	17	7306294	7307456	1	1	202243	0.026628	0.48938	TMEM256
ENSG00000011451	19	15532319	15560762	1	1	202243	0.026465	0.48944	WIZ
ENSG00000101958	X	14547420	14749934	4	2	202243	0.026471	0.48944	GLRA2
ENSG00000120451	11	130745331	130786404	5	3	202243	0.026288	0.48951	SNX19
ENSG00000169826	10	43633934	43680756	2	1	202243	0.026278	0.48952	CSGALNACT2
ENSG00000156011	8	18384811	18942240	135	64	202243	0.025931	0.48966	PSD3
ENSG00000173905	3	167726465	167813763	6	3	202243	0.025154	0.48997	GOLIM4
ENSG00000162621	1	74935562	74978298	1	1	202243	0.025057	0.49	LRRC53
ENSG00000069020	5	65892176	66465423	69	32	202243	0.024978	0.49004	MAST4
ENSG00000069812	1	6472478	6484730	3	1	202243	0.024922	0.49006	HES2
ENSG00000172752	3	130064359	130203688	15	7	202243	0.024828	0.4901	COL6A5
ENSG00000198054	21	39493545	39560110	1	1	202243	0.024761	0.49012	DSCR8
ENSG00000205269	6	11537938	11583757	3	2	202243	0.024745	0.49013	TMEM170B
ENSG00000272333	19	36208921	36229779	1	1	202243	0.024484	0.49023	KMT2B
ENSG00000130147	2	235860617	235964358	26	14	202243	0.024463	0.49024	SH3BP4
ENSG00000071564	19	1609291	1652604	5	3	202243	0.024479	0.49024	TCF3
ENSG00000120645	12	175931	287626	48	21	202243	0.024271	0.49032	IQSEC3
ENSG00000197256	19	11274943	11308467	5	3	202243	0.024101	0.49039	KANK2
ENSG00000261796	3	128806418	128879879	3	2	202243	0.024066	0.4904	ISY1-RAB43
ENSG00000196704	17	66243715	66253297	2	1	202243	0.023859	0.49048	AMZ2
ENSG00000107371	9	37766975	37801434	2	1	202243	0.023505	0.49062	EXOSC3
ENSG00000166200	15	49398268	49447858	2	1	202243	0.023496	0.49063	COPS2
ENSG00000102144	X	77320685	77384793	2	1	202243	0.023308	0.4907	PGK1
ENSG00000273266	12	54447661	54449814	1	1	202243	0.023009	0.49082	HOXC4
ENSG00000197594	6	132129156	132216295	14	6	202243	0.022748	0.49093	ENPP1
ENSG00000196860	14	58862634	58875419	1	1	202243	0.022733	0.49093	TOMM20L
ENSG00000144852	3	119499331	119537332	10	4	202243	0.022455	0.49104	NR1I2
ENSG00000146938	X	5758678	6146904	22	10	202243	0.022297	0.49111	NLGN4X
ENSG00000124812	6	49801970	49844809	2	1	202243	0.022019	0.49122	CRISP1
ENSG00000144355	2	172949468	172954405	1	1	202243	0.021933	0.49125	DLX1
ENSG00000130766	1	28586038	28609002	4	2	202243	0.021788	0.49131	SESN2
ENSG00000186815	12	113658855	113736390	3	2	202243	0.02164	0.49137	TPCN1
ENSG00000129696	8	33330904	33371119	2	1	202243	0.02157	0.4914	TTI2
ENSG00000224867	1	220603286	220608023	1	1	202243	0.021393	0.49147	AC096644.1
ENSG00000163293	4	47916159	48042188	9	4	202243	0.021311	0.4915	NIPAL1
ENSG00000249679	4	186392670	186393417	1	1	202243	0.021138	0.49157	RP11-279O9.4
ENSG00000175806	8	9911778	10286401	105	38	202243	0.021097	0.49158	MSRA
ENSG00000162669	1	91726323	91870426	8	4	202243	0.020976	0.49163	HFM1
ENSG00000165102	8	42995556	43057998	3	2	202243	0.020977	0.49163	HGSNAT
ENSG00000205669	14	74077649	74086592	1	1	202243	0.020973	0.49163	ACOT6
ENSG00000183520	1	38474930	38490496	3	2	202243	0.020959	0.49164	UTP11L
ENSG00000136937	9	100395908	100436030	1	1	202243	0.020748	0.49172	NCBP1
ENSG00000176988	X	147062849	147108187	1	1	202243	0.020749	0.49172	FMR1NB
ENSG00000152049	2	223916532	224063117	20	10	202243	0.020708	0.49174	KCNE4
ENSG00000102387	X	100523241	100548059	2	1	202243	0.020659	0.49176	TAF7L
ENSG00000153802	4	68686594	68749750	8	4	202243	0.02052	0.49181	TMPRSS11D
ENSG00000124782	6	7107830	7252213	24	10	202243	0.020237	0.49193	RREB1
ENSG00000185745	10	91152303	91163745	1	1	202243	0.020054	0.492	IFIT1
ENSG00000169057	X	153287024	153363212	2	1	202243	0.020061	0.492	MECP2
ENSG00000151725	4	185615772	185655287	4	2	202243	0.019946	0.49204	CENPU
ENSG00000105675	19	36040945	36054560	4	2	202243	0.0199	0.49206	ATP4A
ENSG00000134548	12	21679241	21690311	2	1	202243	0.019666	0.49216	C12orf39
ENSG00000131653	16	2205699	2228130	3	1	202243	0.019642	0.49216	TRAF7
ENSG00000168214	4	26165077	26436541	29	15	202243	0.019171	0.49235	RBPJ
ENSG00000134882	13	99853028	100038688	11	5	202243	0.019175	0.49235	UBAC2
ENSG00000159128	21	34775202	34851655	6	3	202243	0.019136	0.49237	IFNGR2
ENSG00000140718	16	53737875	54155853	90	48	202243	0.018927	0.49245	FTO
ENSG00000164188	5	36248536	36302216	4	2	202243	0.018705	0.49254	RANBP3L
ENSG00000082293	6	70576463	70919679	37	18	202243	0.018378	0.49267	COL19A1
ENSG00000171763	15	45694529	45713617	1	1	202243	0.0183	0.4927	SPATA5L1
ENSG00000132128	1	46726868	46769280	2	1	202243	0.018111	0.49278	LRRC41
ENSG00000139880	14	23516271	23526747	5	2	202243	0.017855	0.49288	CDH24
ENSG00000143882	2	10861775	10925236	13	6	202243	0.017709	0.49294	ATP6V1C2
ENSG00000144635	3	32567463	32612366	2	1	202243	0.017479	0.49303	DYNC1LI1
ENSG00000186174	11	118764584	118796317	3	2	202243	0.017415	0.49305	BCL9L
ENSG00000101152	20	62526518	62567384	10	5	202243	0.017354	0.49308	DNAJC5
ENSG00000186185	17	43002077	43025082	8	4	202243	0.016578	0.49339	KIF18B
ENSG00000111860	6	118781935	119031238	11	5	202243	0.016503	0.49342	CEP85L
ENSG00000088899	20	3143263	3154192	2	1	202243	0.016356	0.49348	LZTS3
ENSG00000091704	7	130020180	130027955	1	1	202243	0.016305	0.4935	CPA1
ENSG00000143643	1	231041989	231114621	16	8	202243	0.016152	0.49356	TTC13
ENSG00000132256	11	5684425	5959849	46	23	202243	0.01612	0.49357	TRIM5
ENSG00000144231	2	128603840	128615731	1	1	202243	0.015408	0.49385	POLR2D
ENSG00000204920	19	44472014	44502477	3	2	202243	0.015281	0.4939	ZNF155
ENSG00000171794	10	135043778	135045062	1	1	202243	0.015136	0.49396	UTF1
ENSG00000169224	1	247670360	247740992	23	10	202243	0.014881	0.49406	GCSAML
ENSG00000005700	6	82879700	82957471	2	1	202243	0.014716	0.49413	IBTK
ENSG00000133858	12	72003252	72061505	2	1	202243	0.014611	0.49417	ZFC3H1
ENSG00000174136	5	98104354	98134347	9	4	202243	0.014388	0.49426	RGMB
ENSG00000125651	19	6379580	6393992	1	1	202243	0.014205	0.49433	GTF2F1
ENSG00000258472	17	26782770	26941215	18	8	202243	0.014122	0.49437	RP11-192H23.4
ENSG00000181634	9	117546915	117568406	1	1	202243	0.014002	0.49441	TNFSF15
ENSG00000107758	10	75196186	75255782	1	1	202243	0.013347	0.49468	PPP3CB
ENSG00000130985	X	47050260	47074527	1	1	202243	0.013204	0.49473	UBA1
ENSG00000134046	18	51679079	51751158	5	2	202243	0.013187	0.49474	MBD2
ENSG00000090661	19	8271620	8327305	17	8	202243	0.013057	0.49479	CERS4
ENSG00000197410	4	155153399	155412930	27	12	202243	0.012943	0.49484	DCHS2
ENSG00000162746	1	161691353	161697933	6	3	202243	0.012582	0.49498	FCRLB
ENSG00000077157	1	202317827	202561834	8	4	202243	0.012467	0.49503	PPP1R12B
ENSG00000042813	7	49890017	50160925	17	9	202243	0.012169	0.49515	ZPBP
ENSG00000136169	13	50018429	50069138	5	3	202243	0.011911	0.49525	SETDB2
ENSG00000087076	19	49316274	49339935	2	1	202243	0.011808	0.49529	HSD17B14
ENSG00000085563	7	87133175	87342611	16	7	202243	0.011777	0.4953	ABCB1
ENSG00000068078	4	1795034	1810599	5	2	202243	0.011675	0.49534	FGFR3
ENSG00000177694	3	174156363	175523428	172	90	202243	0.011659	0.49535	NAALADL2
ENSG00000215845	1	161007421	161008780	1	1	202243	0.011575	0.49538	TSTD1
ENSG00000105855	7	20370325	20455377	18	9	202243	0.011558	0.49539	ITGB8
ENSG00000163191	1	152004982	152020383	1	1	202243	0.011518	0.4954	S100A11
ENSG00000158089	2	31133333	31378068	44	22	202243	0.011352	0.49547	GALNT14
ENSG00000188032	19	14192431	14196687	1	1	202243	0.011298	0.49549	C19orf67
ENSG00000172771	3	129120164	129147494	2	1	202243	0.010531	0.4958	EFCAB12
ENSG00000067533	1	218458629	218511325	4	2	202243	0.010492	0.49581	RRP15
ENSG00000121897	4	39460620	39479273	1	1	202243	0.010351	0.49587	LIAS
ENSG00000120885	8	27454434	27472548	2	1	202243	0.010206	0.49593	CLU
ENSG00000176148	11	33060963	33127489	7	3	202243	0.0094122	0.49625	TCP11L1
ENSG00000122741	9	37800499	37867663	3	2	202243	0.0087596	0.49651	DCAF10
ENSG00000173226	3	121488610	121553926	2	1	202243	0.0083776	0.49666	IQCB1
ENSG00000186575	22	29999545	30094587	6	3	202243	0.0083051	0.49669	NF2
ENSG00000117226	1	89472349	89488577	1	1	202243	0.007877	0.49686	GBP3
ENSG00000197622	1	151023447	151042801	3	2	202243	0.0077521	0.49691	CDC42SE1
ENSG00000167757	19	51525472	51531295	4	2	202243	0.0077128	0.49692	KLK11
ENSG00000140043	14	74318547	74353530	2	1	202243	0.007213	0.49712	PTGR2
ENSG00000258653	14	74318674	74398981	2	1	202243	0.007213	0.49712	RP5-1021I20.4
ENSG00000141431	18	31158579	31331156	14	7	202243	0.0069997	0.49721	ASXL3
ENSG00000151079	12	4918342	4960277	16	7	202243	0.0067167	0.49732	KCNA6
ENSG00000139998	14	65412532	65439494	3	2	202243	0.0065411	0.49739	RAB15
ENSG00000109943	11	122709208	122743347	10	5	202243	0.006331	0.49747	CRTAM
ENSG00000187905	22	21400249	21418457	6	3	202243	0.0063356	0.49747	AC002472.13
ENSG00000011376	3	45429998	45590913	16	7	202243	0.0063038	0.49749	LARS2
ENSG00000144130	2	113479063	113500456	2	1	202243	0.0059119	0.49764	NT5DC4
ENSG00000111880	6	89319985	89673348	14	7	202243	0.0058949	0.49765	RNGTT
ENSG00000148481	10	15820169	15902519	5	3	202243	0.0057815	0.49769	FAM188A
ENSG00000129084	11	14515329	14665181	7	4	202243	0.0055989	0.49777	PSMA1
ENSG00000114978	2	74379655	74406025	1	1	202243	0.0054613	0.49782	MOB1A
ENSG00000095303	9	125132824	125157982	5	3	202243	0.0053874	0.49785	PTGS1
ENSG00000116747	1	193028552	193060907	1	1	202243	0.005327	0.49787	TROVE2
ENSG00000147852	9	2621834	2660053	19	9	202243	0.0049798	0.49801	VLDLR
ENSG00000269165	10	52094298	52095876	1	1	202243	0.0049831	0.49801	AC069547.1
ENSG00000188641	1	97543299	98386605	93	47	202243	0.0046627	0.49814	DPYD
ENSG00000089250	12	117645947	117889975	45	20	202243	0.0044871	0.49821	NOS1
ENSG00000044459	9	17134980	17503921	17	8	202243	0.0044587	0.49822	CNTLN
ENSG00000149231	11	96085933	96123087	3	2	202243	0.0044465	0.49823	CCDC82
ENSG00000167674	19	4472284	4502223	4	2	202243	0.0043727	0.49826	HDGFRP2
ENSG00000064607	19	19101697	19144832	3	2	202243	0.0043376	0.49827	SUGP2
ENSG00000234602	5	54515442	54523143	1	1	202243	0.0041693	0.49834	MCIDAS
ENSG00000160404	9	130493803	130497604	1	1	202243	0.0040898	0.49837	TOR2A
ENSG00000139835	13	113978505	114018446	9	4	202243	0.0040541	0.49838	GRTP1
ENSG00000115464	2	61414598	61697904	18	8	202243	0.0037527	0.4985	USP34
ENSG00000166863	12	57403784	57422667	1	1	202243	0.0037105	0.49852	TAC3
ENSG00000187775	17	76419778	76573476	99	39	202243	0.0037079	0.49852	DNAH17
ENSG00000123684	1	211916799	212004114	5	3	202243	0.003597	0.49856	LPGAT1
ENSG00000132669	20	19867165	19983101	31	18	202243	0.0034633	0.49862	RIN2
ENSG00000166173	15	71123863	71146498	3	2	202243	0.0034273	0.49863	LARP6
ENSG00000153531	13	114076260	114107839	6	3	202243	0.0027959	0.49888	ADPRHL1
ENSG00000084774	2	27440258	27466811	2	1	202243	0.002753	0.4989	CAD
ENSG00000111305	12	13236494	13256619	2	1	202243	0.0027573	0.4989	GSG1
ENSG00000138771	4	77356253	77704406	60	26	202243	0.0023882	0.49905	SHROOM3
ENSG00000073578	5	218356	256815	2	1	202243	0.0021761	0.49913	SDHA
ENSG00000126822	14	65170820	65213610	4	2	202243	0.0020173	0.4992	PLEKHG3
ENSG00000198478	6	80341000	80413372	11	5	202243	0.001952	0.49922	SH3BGRL2
ENSG00000205057	12	92813870	92821924	3	1	202243	0.0012837	0.49949	CLLU1OS
ENSG00000257127	12	92815307	92824778	3	1	202243	0.0012837	0.49949	CLLU1
ENSG00000105679	19	36024314	36036218	2	1	202243	0.0012239	0.49951	GAPDHS
ENSG00000157837	12	121200313	121342174	5	3	202243	0.0010862	0.49957	SPPL3
ENSG00000130779	12	122755979	122907179	4	2	202243	0.00080363	0.49968	CLIP1
ENSG00000141933	19	507299	519654	5	3	202243	0.00080707	0.49968	TPGS1
ENSG00000180879	X	153058971	153063960	1	1	202243	0.00052529	0.49979	SSR4
ENSG00000141753	17	38599702	38613983	1	1	202243	0.00038363	0.49985	IGFBP4
ENSG00000259288	15	40509629	40568597	17	11	202243	0.00016242	0.49994	RP11-133K1.2
ENSG00000158201	18	19230858	19284766	4	2	202243	0.00014428	0.49994	ABHD3
ENSG00000196260	6	30899130	30899952	1	1	202243	-0.00016467	0.50007	SFTA2
ENSG00000222000	2	98947852	98972468	2	1	202243	-0.00051189	0.5002	AC092675.3
ENSG00000164707	7	135365985	135414006	5	2	202243	-0.00098533	0.50039	SLC13A4
ENSG00000118985	5	95220802	95297775	6	3	202243	-0.0010427	0.50042	ELL2
ENSG00000166682	11	113558272	113577095	1	1	202243	-0.001078	0.50043	TMPRSS5
ENSG00000072694	1	161551101	161648444	2	1	202243	-0.0012366	0.50049	FCGR2B
ENSG00000166035	15	58702768	58861151	55	32	202243	-0.0019552	0.50078	LIPC
ENSG00000204130	10	70100864	70167051	2	1	202243	-0.0020215	0.50081	RUFY2
ENSG00000167528	12	48733791	48745197	3	2	202243	-0.0024387	0.50097	ZNF641
ENSG00000166123	16	46918290	46965209	2	1	202243	-0.0025982	0.50104	GPT2
ENSG00000132972	13	25338290	25454059	5	3	202243	-0.0029699	0.50118	RNF17
ENSG00000198208	14	75370657	75390099	2	1	202243	-0.0030054	0.5012	RPS6KL1
ENSG00000132470	17	73717408	73753899	5	3	202243	-0.0033682	0.50134	ITGB4
ENSG00000147465	8	38001167	38008783	1	1	202243	-0.0035356	0.50141	STAR
ENSG00000258474	14	32414059	32419588	4	2	202243	-0.0037122	0.50148	RP11-187E13.1
ENSG00000082458	X	69664711	69725337	1	1	202243	-0.0037053	0.50148	DLG3
ENSG00000142798	1	22148738	22263790	12	5	202243	-0.0042093	0.50168	HSPG2
ENSG00000005302	X	11776278	11793870	1	1	202243	-0.0044549	0.50178	MSL3
ENSG00000135679	12	69201956	69239214	4	2	202243	-0.0045309	0.50181	MDM2
ENSG00000213654	6	32158543	32163300	1	1	202243	-0.0045644	0.50182	GPSM3
ENSG00000121210	4	154387498	154557863	31	18	202243	-0.0045998	0.50184	KIAA0922
ENSG00000135773	1	230883130	230937749	17	7	202243	-0.0048131	0.50192	CAPN9
ENSG00000109061	17	10395624	10421860	1	1	202243	-0.0048349	0.50193	MYH1
ENSG00000009694	X	123509753	124097666	24	16	202243	-0.0049942	0.50199	TENM1
ENSG00000132478	17	73780681	73821886	4	2	202243	-0.0051811	0.50207	UNK
ENSG00000178645	10	50887697	50918307	3	2	202243	-0.0052715	0.5021	C10orf53
ENSG00000156140	4	73146686	73434516	15	9	202243	-0.0054004	0.50215	ADAMTS3
ENSG00000103876	15	80444832	80479288	8	4	202243	-0.0054736	0.50218	FAH
ENSG00000172456	1	59762310	60233347	57	30	202243	-0.0057268	0.50228	FGGY
ENSG00000005175	12	48057070	48099844	1	1	202243	-0.0057036	0.50228	RPAP3
ENSG00000108846	17	48712138	48769613	23	11	202243	-0.0061395	0.50245	ABCC3
ENSG00000123119	8	91803778	91971636	3	2	202243	-0.006203	0.50247	NECAB1
ENSG00000096717	10	69644427	69678147	3	2	202243	-0.0064123	0.50256	SIRT1
ENSG00000146904	7	143087382	143105985	11	5	202243	-0.0067346	0.50269	EPHA1
ENSG00000103550	16	19714902	19729557	1	1	202243	-0.0071997	0.50287	KNOP1
ENSG00000126231	13	113812968	113826694	1	1	202243	-0.007294	0.50291	PROZ
ENSG00000115896	2	198669426	199437305	55	28	202243	-0.0073957	0.50295	PLCL1
ENSG00000123384	12	57522276	57607134	12	6	202243	-0.0074338	0.50297	LRP1
ENSG00000153086	2	135596117	135659604	2	1	202243	-0.0075321	0.503	ACMSD
ENSG00000164056	4	124317950	124324910	1	1	202243	-0.0075885	0.50303	SPRY1
ENSG00000152463	10	15074226	15115851	11	5	202243	-0.0076416	0.50305	OLAH
ENSG00000172466	18	32912176	32925446	1	1	202243	-0.0077062	0.50307	ZNF24
ENSG00000159784	7	143050493	143059863	2	1	202243	-0.0080812	0.50322	FAM131B
ENSG00000107130	9	132934857	132999583	16	9	202243	-0.0082664	0.5033	NCS1
ENSG00000171476	4	57514155	57548065	9	4	202243	-0.0085857	0.50343	HOPX
ENSG00000184661	8	25316513	25365436	4	2	202243	-0.0085875	0.50343	CDCA2
ENSG00000142319	5	1392909	1445545	21	10	202243	-0.0088109	0.50352	SLC6A3
ENSG00000189144	19	38226734	38307940	3	2	202243	-0.0089123	0.50356	ZNF573
ENSG00000057657	6	106534195	106557814	6	3	202243	-0.0090679	0.50362	PRDM1
ENSG00000184601	14	105046021	105056852	1	1	202243	-0.0091875	0.50367	C14orf180
ENSG00000135821	1	182350839	182361341	2	1	202243	-0.0093562	0.50373	GLUL
ENSG00000109101	17	26833261	26865914	8	4	202243	-0.0095423	0.50381	FOXN1
ENSG00000185043	15	90773207	90777279	2	1	202243	-0.0097474	0.50389	CIB1
ENSG00000116885	1	36881428	36916086	3	2	202243	-0.0098326	0.50392	OSCP1
ENSG00000142149	21	33245628	33416946	52	23	202243	-0.009884	0.50394	HUNK
ENSG00000177575	12	7623409	7656489	5	3	202243	-0.010292	0.50411	CD163
ENSG00000205667	X	2924654	2951612	2	1	202243	-0.010311	0.50411	ARSH
ENSG00000145723	5	102421704	102455855	1	1	202243	-0.010344	0.50413	GIN1
ENSG00000174231	17	1553923	1588176	4	2	202243	-0.010829	0.50432	PRPF8
ENSG00000122477	1	100614409	100643771	2	1	202243	-0.010985	0.50438	LRRC39
ENSG00000101343	20	20015012	20036690	1	1	202243	-0.011207	0.50447	CRNKL1
ENSG00000113396	5	127873706	128369335	41	19	202243	-0.011838	0.50472	SLC27A6
ENSG00000164451	6	116850174	116880031	1	1	202243	-0.011849	0.50473	FAM26D
ENSG00000077498	11	88910620	89028927	5	2	202243	-0.012279	0.5049	TYR
ENSG00000076344	16	318300	325980	3	2	202243	-0.012385	0.50494	RGS11
ENSG00000169548	22	22868060	22874613	3	1	202243	-0.012679	0.50506	ZNF280A
ENSG00000140285	15	49715293	49780972	1	1	202243	-0.01273	0.50508	FGF7
ENSG00000006831	12	1797740	1897844	6	3	202243	-0.012987	0.50518	ADIPOR2
ENSG00000117600	1	99729509	99775146	5	2	202243	-0.013303	0.50531	LPPR4
ENSG00000154767	3	14186647	14220283	4	2	202243	-0.013371	0.50533	XPC
ENSG00000136161	13	49063095	49107369	2	1	202243	-0.013739	0.50548	RCBTB2
ENSG00000196154	1	153516089	153522612	2	1	202243	-0.013983	0.50558	S100A4
ENSG00000181036	1	159770301	159786041	3	2	202243	-0.014001	0.50559	FCRL6
ENSG00000132549	8	100025494	100889808	37	14	202243	-0.014137	0.50564	VPS13B
ENSG00000179520	12	100750857	100815837	12	6	202243	-0.014172	0.50565	SLC17A8
ENSG00000164830	8	107282473	107764922	44	22	202243	-0.014191	0.50566	OXR1
ENSG00000048471	16	12070594	12668146	123	54	202243	-0.014507	0.50579	SNX29
ENSG00000106034	7	120628731	120937498	27	11	202243	-0.014942	0.50596	CPED1
ENSG00000205560	22	51007290	51017899	4	2	202243	-0.014992	0.50598	CPT1B
ENSG00000254413	22	51007298	51021394	4	2	202243	-0.014992	0.50598	CHKB-CPT1B
ENSG00000099866	19	489176	505347	3	2	202243	-0.015359	0.50613	MADCAM1
ENSG00000100324	22	39795746	39833065	3	2	202243	-0.015693	0.50626	TAB1
ENSG00000197756	2	217362912	217443903	16	7	202243	-0.015915	0.50635	RPL37A
ENSG00000198169	8	145946298	145981802	4	2	202243	-0.016216	0.50647	ZNF251
ENSG00000143333	1	182567758	182573543	1	1	202243	-0.016445	0.50656	RGS16
ENSG00000063046	12	53399942	53435993	4	2	202243	-0.016574	0.50661	EIF4B
ENSG00000107295	9	17579080	17797127	44	19	202243	-0.016683	0.50666	SH3GL2
ENSG00000164168	4	148538534	148593195	1	1	202243	-0.016715	0.50667	TMEM184C
ENSG00000164169	4	148558936	148605381	1	1	202243	-0.016715	0.50667	PRMT10
ENSG00000186470	6	26365387	26378546	2	1	202243	-0.016763	0.50669	BTN3A2
ENSG00000144712	3	12837971	12913415	14	8	202243	-0.01697	0.50677	CAND2
ENSG00000213380	16	69354043	69373570	5	2	202243	-0.017033	0.50679	COG8
ENSG00000161992	16	610422	615528	2	1	202243	-0.018329	0.50731	C16orf11
ENSG00000086758	X	53559057	53713673	1	1	202243	-0.01845	0.50736	HUWE1
ENSG00000197157	7	127292234	127732661	16	8	202243	-0.018679	0.50745	SND1
ENSG00000100823	14	20923350	20925927	1	1	202243	-0.018869	0.50753	APEX1
ENSG00000149150	11	57252007	57283259	2	1	202243	-0.018908	0.50754	SLC43A1
ENSG00000018625	1	160085549	160113381	7	4	202243	-0.019234	0.50767	ATP1A2
ENSG00000102038	X	128580480	128657477	2	1	202243	-0.019357	0.50772	SMARCA1
ENSG00000188133	9	32783497	32787397	1	1	202243	-0.019474	0.50777	TMEM215
ENSG00000104998	19	14142560	14163743	3	2	202243	-0.019616	0.50783	IL27RA
ENSG00000055044	2	203130439	203168389	1	1	202243	-0.0197	0.50786	NOP58
ENSG00000186063	1	222841355	222886552	1	1	202243	-0.019718	0.50787	AIDA
ENSG00000168306	3	58490863	58523046	7	4	202243	-0.020018	0.50799	ACOX2
ENSG00000176624	18	48700920	48744674	3	2	202243	-0.020183	0.50805	MEX3C
ENSG00000141738	17	37894180	37903544	2	1	202243	-0.020339	0.50811	GRB7
ENSG00000049769	X	49126306	49157929	1	1	202243	-0.02052	0.50819	PPP1R3F
ENSG00000241839	15	65134088	65160206	1	1	202243	-0.020858	0.50832	PLEKHO2
ENSG00000121101	17	56634039	56769416	4	2	202243	-0.020979	0.50837	TEX14
ENSG00000108588	17	61822610	61853711	1	1	202243	-0.021011	0.50838	CCDC47
ENSG00000267706	19	55863669	55870884	1	1	202243	-0.021028	0.50839	CTD-2105E13.6
ENSG00000141458	18	21086148	21166862	2	1	202243	-0.021046	0.5084	NPC1
ENSG00000089486	16	4560676	4588829	1	1	202243	-0.021093	0.50841	CDIP1
ENSG00000105438	19	48885827	48894810	2	1	202243	-0.021501	0.50858	KDELR1
ENSG00000203880	20	62887094	62926855	5	3	202243	-0.021703	0.50866	PCMTD2
ENSG00000083307	8	102504660	102681954	24	12	202243	-0.021853	0.50872	GRHL2
ENSG00000107863	10	24872538	25012597	8	4	202243	-0.022003	0.50878	ARHGAP21
ENSG00000119866	2	60678302	60780702	21	10	202243	-0.022143	0.50883	BCL11A
ENSG00000102794	13	77522632	77532777	2	1	202243	-0.022269	0.50888	IRG1
ENSG00000163098	19	53792856	53794875	1	1	202243	-0.022293	0.50889	BIRC8
ENSG00000116809	1	16268364	16302627	6	3	202243	-0.02239	0.50893	ZBTB17
ENSG00000169908	3	149086809	149095652	1	1	202243	-0.022378	0.50893	TM4SF1
ENSG00000107164	9	133454352	133513739	4	2	202243	-0.022601	0.50902	FUBP3
ENSG00000108055	10	112327449	112364394	2	1	202243	-0.022719	0.50906	SMC3
ENSG00000115457	2	217497551	217529159	2	1	202243	-0.022868	0.50912	IGFBP2
ENSG00000124920	11	61520114	61555990	7	3	202243	-0.022917	0.50914	MYRF
ENSG00000165630	10	13628927	13672868	4	2	202243	-0.02305	0.50919	PRPF18
ENSG00000271303	20	627259	634014	6	3	202243	-0.023044	0.50919	SRXN1
ENSG00000134255	1	111682249	111727724	4	2	202243	-0.023178	0.50925	CEPT1
ENSG00000150456	13	21302870	21348097	3	2	202243	-0.023628	0.50943	N6AMT2
ENSG00000183784	9	213108	215893	2	1	202243	-0.023705	0.50946	C9orf66
ENSG00000101323	20	7863628	7921121	6	4	202243	-0.023854	0.50952	HAO1
ENSG00000213977	17	3566196	3571976	1	1	202243	-0.023927	0.50954	TAX1BP3
ENSG00000144566	3	19988571	20026667	5	2	202243	-0.024273	0.50968	RAB5A
ENSG00000026025	10	17270258	17279592	1	1	202243	-0.024332	0.50971	VIM
ENSG00000130035	12	4829507	4960277	34	15	202243	-0.024493	0.50977	GALNT8
ENSG00000162994	2	55401927	55459699	3	2	202243	-0.024755	0.50987	CLHC1
ENSG00000171033	8	79428374	79517502	7	4	202243	-0.025009	0.50998	PKIA
ENSG00000115652	2	106709759	106810795	7	4	202243	-0.025248	0.51007	UXS1
ENSG00000115806	2	171784974	171823639	3	2	202243	-0.025288	0.51009	GORASP2
ENSG00000107864	10	93806449	94050844	6	4	202243	-0.025315	0.5101	CPEB3
ENSG00000165841	10	96447911	96613017	4	2	202243	-0.025641	0.51023	CYP2C19
ENSG00000214300	7	99905325	99919819	1	1	202243	-0.025917	0.51034	SPDYE3
ENSG00000104921	19	7753644	7767032	10	5	202243	-0.02595	0.51035	FCER2
ENSG00000167562	19	53059075	53090427	21	9	202243	-0.025982	0.51036	ZNF701
ENSG00000161609	19	49891475	49921251	2	1	202243	-0.026233	0.51046	CCDC155
ENSG00000075413	14	103851729	103970168	5	3	202243	-0.026653	0.51063	MARK3
ENSG00000168077	8	27491385	27534293	8	4	202243	-0.027211	0.51085	SCARA3
ENSG00000160886	8	143781529	143786545	1	1	202243	-0.027269	0.51088	LY6K
ENSG00000051009	11	6232565	6255941	3	2	202243	-0.027546	0.51099	FAM160A2
ENSG00000196917	12	123104824	123215390	14	8	202243	-0.02806	0.51119	HCAR1
ENSG00000074047	2	121493199	121750229	47	26	202243	-0.028446	0.51135	GLI2
ENSG00000100532	14	54976530	55005567	1	1	202243	-0.028613	0.51141	CGRRF1
ENSG00000126243	19	36426260	36436669	1	1	202243	-0.028707	0.51145	LRFN3
ENSG00000089916	14	76618259	76720685	16	10	202243	-0.028838	0.5115	GPATCH2L
ENSG00000013374	7	151038785	151075535	19	10	202243	-0.028911	0.51153	NUB1
ENSG00000106261	7	99613204	99639312	2	1	202243	-0.028932	0.51154	ZKSCAN1
ENSG00000176984	11	120039685	120042387	1	1	202243	-0.029485	0.51176	AP000679.2
ENSG00000160299	21	47744036	47865682	11	5	202243	-0.029506	0.51177	PCNT
ENSG00000135048	9	74298282	74431606	16	8	202243	-0.029835	0.5119	TMEM2
ENSG00000159650	3	126200124	126236616	13	7	202243	-0.029981	0.51196	UROC1
ENSG00000128274	22	43088127	43117304	11	6	202243	-0.03009	0.512	A4GALT
ENSG00000103023	16	58313901	58328951	1	1	202243	-0.030124	0.51202	PRSS54
ENSG00000178776	5	147260289	147286101	3	2	202243	-0.030319	0.51209	C5orf46
ENSG00000272636	17	5810	31427	3	2	202243	-0.030494	0.51216	DOC2B
ENSG00000197776	14	50159823	50219870	3	2	202243	-0.030766	0.51227	KLHDC1
ENSG00000099910	22	20783528	20850170	12	6	202243	-0.030865	0.51231	KLHL22
ENSG00000124784	6	7389729	7418270	1	1	202243	-0.030896	0.51232	RIOK1
ENSG00000178233	6	44238203	44275243	5	2	202243	-0.030895	0.51232	TMEM151B
ENSG00000133805	11	10329860	10529126	66	29	202243	-0.030969	0.51235	AMPD3
ENSG00000120907	8	26605667	26724790	35	17	202243	-0.031017	0.51237	ADRA1A
ENSG00000111186	12	1639057	1756409	57	32	202243	-0.031139	0.51242	WNT5B
ENSG00000234719	16	12021230	12070500	5	3	202243	-0.031206	0.51245	RP11-166B2.1
ENSG00000107938	10	127408084	127452712	5	3	202243	-0.031241	0.51246	EDRF1
ENSG00000255819	12	10524952	10562745	3	2	202243	-0.031527	0.51258	KLRC4-KLRK1
ENSG00000213190	1	151030234	151040970	1	1	202243	-0.031705	0.51265	MLLT11
ENSG00000070814	5	149737202	149779871	4	2	202243	-0.031742	0.51266	TCOF1
ENSG00000113407	5	33440802	33469644	2	1	202243	-0.03197	0.51275	TARS
ENSG00000010818	6	143072604	143266338	38	18	202243	-0.032007	0.51277	HIVEP2
ENSG00000167900	17	76170160	76183314	4	2	202243	-0.032018	0.51277	TK1
ENSG00000149256	11	78363876	79151992	162	84	202243	-0.032307	0.51289	TENM4
ENSG00000196507	X	102862379	102884618	1	1	202243	-0.032423	0.51293	TCEAL3
ENSG00000171067	11	68028803	68039469	2	1	202243	-0.032705	0.51304	C11orf24
ENSG00000204278	17	76227391	76237068	8	4	202243	-0.032696	0.51304	TMEM235
ENSG00000166558	16	84043272	84076241	38	18	202243	-0.032902	0.51312	SLC38A8
ENSG00000148735	10	115511213	115543188	8	3	202243	-0.032946	0.51314	PLEKHS1
ENSG00000075399	16	89773542	89787394	1	1	202243	-0.033121	0.51321	VPS9D1
ENSG00000173838	17	60778675	60885705	9	4	202243	-0.033207	0.51325	MARCH10
ENSG00000136827	9	132575223	132586413	1	1	202243	-0.033614	0.51341	TOR1A
ENSG00000079459	8	11653082	11696818	12	6	202243	-0.033689	0.51344	FDFT1
ENSG00000213853	16	10622279	10674555	26	13	202243	-0.034081	0.51359	EMP2
ENSG00000169184	22	28144265	28197486	17	9	202243	-0.034157	0.51362	MN1
ENSG00000106404	7	100875373	100882101	1	1	202243	-0.034181	0.51363	CLDN15
ENSG00000159527	1	153270338	153283194	1	1	202243	-0.03471	0.51384	PGLYRP3
ENSG00000103769	15	66018392	66184329	12	6	202243	-0.034744	0.51386	RAB11A
ENSG00000177181	1	42846466	42888249	4	2	202243	-0.035209	0.51404	RIMKLA
ENSG00000156650	10	76585340	76792380	7	4	202243	-0.035324	0.51409	KAT6B
ENSG00000140022	14	81727000	81902809	23	12	202243	-0.035403	0.51412	STON2
ENSG00000122484	1	92764522	92867613	5	3	202243	-0.035497	0.51416	RPAP2
ENSG00000143549	1	154127784	154167124	2	1	202243	-0.035737	0.51425	TPM3
ENSG00000156671	10	76859344	76941881	3	2	202243	-0.035908	0.51432	SAMD8
ENSG00000138336	10	70320413	70454239	12	6	202243	-0.03603	0.51437	TET1
ENSG00000186017	19	36936021	36980804	1	1	202243	-0.036022	0.51437	ZNF566
ENSG00000184432	3	139074442	139108574	1	1	202243	-0.036189	0.51443	COPB2
ENSG00000109118	17	27232268	27278789	3	2	202243	-0.036389	0.51451	PHF12
ENSG00000187244	19	45312328	45324673	4	2	202243	-0.036407	0.51452	BCAM
ENSG00000171735	1	6845384	7829766	186	89	202243	-0.036517	0.51457	CAMTA1
ENSG00000105229	19	4007644	4039384	5	2	202243	-0.036596	0.5146	PIAS4
ENSG00000146276	6	89887220	89940997	20	8	202243	-0.036701	0.51464	GABRR1
ENSG00000185019	20	3088219	3140842	5	3	202243	-0.037396	0.51492	UBOX5
ENSG00000174720	4	113558120	113578748	1	1	202243	-0.037496	0.51496	LARP7
ENSG00000267942	12	66291518	66317967	5	2	202243	-0.037611	0.515	AC090673.2
ENSG00000110442	11	36295051	36310999	2	1	202243	-0.038229	0.51525	COMMD9
ENSG00000085224	X	76760356	77041702	4	2	202243	-0.038832	0.51549	ATRX
ENSG00000156413	19	5830621	5839742	2	1	202243	-0.038857	0.5155	FUT6
ENSG00000138035	2	55861400	55921045	4	2	202243	-0.038932	0.51553	PNPT1
ENSG00000172269	11	118967213	118979041	2	1	202243	-0.038992	0.51555	DPAGT1
ENSG00000175161	3	85008132	86123579	62	24	202243	-0.039039	0.51557	CADM2
ENSG00000142864	1	67873493	67896098	1	1	202243	-0.039259	0.51566	SERBP1
ENSG00000060971	3	38144620	38178733	2	1	202243	-0.03972	0.51584	ACAA1
ENSG00000170100	16	89284118	89295363	3	2	202243	-0.03979	0.51587	ZNF778
ENSG00000163421	3	71820807	71834357	7	4	202243	-0.039813	0.51588	PROK2
ENSG00000164434	6	123100620	123105219	2	1	202243	-0.039851	0.51589	FABP7
ENSG00000151148	12	109915207	109974507	3	2	202243	-0.04032	0.51608	UBE3B
ENSG00000166073	15	40091233	40213093	22	11	202243	-0.040318	0.51608	GPR176
ENSG00000100246	22	39174513	39190203	1	1	202243	-0.040332	0.51609	DNAL4
ENSG00000162511	1	31205316	31230667	9	4	202243	-0.040433	0.51613	LAPTM5
ENSG00000168556	4	184426147	184432249	5	3	202243	-0.040443	0.51613	ING2
ENSG00000184060	17	29233362	29286340	4	2	202243	-0.040499	0.51615	ADAP2
ENSG00000185522	11	554855	560779	4	2	202243	-0.040629	0.5162	C11orf35
ENSG00000169302	5	146614526	146767415	35	16	202243	-0.040733	0.51625	STK32A
ENSG00000067992	X	24483338	24557954	2	1	202243	-0.040852	0.51629	PDK3
ENSG00000171051	19	52248425	52307363	30	13	202243	-0.040957	0.51633	FPR1
ENSG00000187758	4	100197524	100212185	1	1	202243	-0.041559	0.51657	ADH1A
ENSG00000166816	16	75145758	75150669	1	1	202243	-0.041676	0.51662	LDHD
ENSG00000186638	9	34252379	34329198	6	3	202243	-0.041965	0.51674	KIF24
ENSG00000168952	14	25278862	25519503	46	21	202243	-0.0421	0.51679	STXBP6
ENSG00000075886	2	132233666	132240507	1	1	202243	-0.042332	0.51688	TUBA3D
ENSG00000116288	1	8014351	8045565	5	3	202243	-0.042377	0.5169	PARK7
ENSG00000158769	1	160965001	160991138	1	1	202243	-0.042414	0.51692	F11R
ENSG00000163634	3	63819546	63849579	4	2	202243	-0.042546	0.51697	THOC7
ENSG00000122367	10	88428206	88495825	13	7	202243	-0.043261	0.51725	LDB3
ENSG00000145545	5	6633456	6669675	6	3	202243	-0.043285	0.51726	SRD5A1
ENSG00000170959	11	30851916	31391357	14	6	202243	-0.043277	0.51726	DCDC1
ENSG00000122711	9	33218363	33248565	2	1	202243	-0.043792	0.51747	SPINK4
ENSG00000156735	8	38034051	38070819	2	1	202243	-0.043992	0.51754	BAG4
ENSG00000012061	19	45910591	45982086	7	3	202243	-0.044296	0.51767	ERCC1
ENSG00000155729	2	201353675	201384507	7	4	202243	-0.044504	0.51775	KCTD18
ENSG00000127472	1	20354672	20417683	8	4	202243	-0.044574	0.51778	PLA2G5
ENSG00000149050	11	7020549	7041599	2	1	202243	-0.044587	0.51778	ZNF214
ENSG00000101336	20	30639991	30689659	4	2	202243	-0.044578	0.51778	HCK
ENSG00000169994	2	128293378	128395304	12	6	202243	-0.044629	0.5178	MYO7B
ENSG00000106927	9	116822407	116840752	4	2	202243	-0.04475	0.51785	AMBP
ENSG00000180773	11	92877341	92931130	4	2	202243	-0.045122	0.51799	SLC36A4
ENSG00000176597	3	182971032	183016292	3	2	202243	-0.045181	0.51802	B3GNT5
ENSG00000136531	2	166095912	166248818	25	11	202243	-0.045229	0.51804	SCN2A
ENSG00000177951	11	167784	207428	5	3	202243	-0.045515	0.51815	BET1L
ENSG00000146070	6	46671938	46703430	5	3	202243	-0.045531	0.51816	PLA2G7
ENSG00000143631	1	152274651	152297679	1	1	202243	-0.045571	0.51817	FLG
ENSG00000135847	1	180244515	180472089	7	4	202243	-0.045792	0.51826	ACBD6
ENSG00000122584	7	8473585	8792593	62	37	202243	-0.046339	0.51848	NXPH1
ENSG00000100297	22	35796056	35821423	6	3	202243	-0.046698	0.51862	MCM5
ENSG00000144061	2	110879888	110962643	7	4	202243	-0.046882	0.5187	NPHP1
ENSG00000182327	17	4692254	4693685	1	1	202243	-0.046904	0.51871	GLTPD2
ENSG00000145416	4	164445450	165305202	94	47	202243	-0.047013	0.51875	MARCH1
ENSG00000171503	4	159593277	159630775	3	2	202243	-0.047344	0.51888	ETFDH
ENSG00000215428	9	133274029	133282639	8	4	202243	-0.047358	0.51889	AL354898.1
ENSG00000054965	11	73111532	73309234	5	2	202243	-0.047383	0.5189	FAM168A
ENSG00000205209	19	35084234	35166604	12	7	202243	-0.0475	0.51894	SCGB2B2
ENSG00000005059	4	110481361	110609874	14	7	202243	-0.047525	0.51895	CCDC109B
ENSG00000205302	5	122110691	122165803	4	2	202243	-0.047684	0.51902	SNX2
ENSG00000166225	12	69864129	69973562	3	2	202243	-0.047883	0.5191	FRS2
ENSG00000012983	14	50885219	51027844	4	2	202243	-0.04806	0.51917	MAP4K5
ENSG00000125450	17	73201754	73231853	1	1	202243	-0.048168	0.51921	NUP85
ENSG00000118495	6	144261437	144385735	22	10	202243	-0.048227	0.51923	PLAGL1
ENSG00000128050	4	57301907	57327534	2	1	202243	-0.048306	0.51926	PAICS
ENSG00000197948	5	141018869	141030986	5	3	202243	-0.048454	0.51932	FCHSD1
ENSG00000137692	11	102932805	102962944	2	1	202243	-0.048506	0.51934	DCUN1D5
ENSG00000171773	19	17566234	17571763	1	1	202243	-0.048543	0.51936	NXNL1
ENSG00000182511	15	91426925	91439006	2	1	202243	-0.048752	0.51944	FES
ENSG00000204099	2	242749920	242758739	1	1	202243	-0.048854	0.51948	NEU4
ENSG00000092345	3	16628299	16711813	32	14	202243	-0.048859	0.51948	DAZL
ENSG00000108848	17	48796905	48833574	4	2	202243	-0.048874	0.51949	LUC7L3
ENSG00000161835	12	52400724	52409673	3	2	202243	-0.049187	0.51961	GRASP
ENSG00000065491	6	37225548	37300746	6	3	202243	-0.049241	0.51964	TBC1D22B
ENSG00000158195	1	27730730	27816669	4	2	202243	-0.049274	0.51965	WASF2
ENSG00000187240	11	102980160	103350591	31	14	202243	-0.049495	0.51974	DYNC2H1
ENSG00000269307	19	17378227	17393775	4	2	202243	-0.049496	0.51974	CTD-2278I10.6
ENSG00000175166	3	184016497	184026842	1	1	202243	-0.049674	0.51981	PSMD2
ENSG00000099821	19	617223	633597	3	2	202243	-0.04982	0.51987	POLRMT
ENSG00000171291	19	11959541	11994565	4	2	202243	-0.050203	0.52002	ZNF439
ENSG00000101282	20	939095	982907	10	5	202243	-0.050192	0.52002	RSPO4
ENSG00000271793	6	86267696	86324952	2	1	202243	-0.050394	0.5201	RP11-321N4.5
ENSG00000172007	4	140374386	140397763	2	1	202243	-0.050449	0.52012	RAB33B
ENSG00000251606	5	96424779	96519354	13	7	202243	-0.050665	0.5202	CTD-2215E18.1
ENSG00000088305	20	31350191	31397162	1	1	202243	-0.051086	0.52037	DNMT3B
ENSG00000100281	22	35653445	35691800	2	1	202243	-0.051125	0.52039	HMGXB4
ENSG00000023445	11	102188215	102210134	2	1	202243	-0.051298	0.52046	BIRC3
ENSG00000149182	11	47185848	47198676	2	1	202243	-0.051555	0.52056	ARFGAP2
ENSG00000140829	16	72127461	72146811	2	1	202243	-0.05188	0.52069	DHX38
ENSG00000105393	19	17378159	17392058	3	2	202243	-0.052007	0.52074	BABAM1
ENSG00000167080	17	47209822	47247351	11	5	202243	-0.05208	0.52077	B4GALNT2
ENSG00000086570	5	150883654	150948505	13	9	202243	-0.052117	0.52078	FAT2
ENSG00000026652	6	161551011	161695093	36	16	202243	-0.052212	0.52082	AGPAT4
ENSG00000258256	8	86134675	86157946	2	1	202243	-0.052229	0.52083	RP11-219B4.5
ENSG00000179115	19	13033293	13044851	2	1	202243	-0.05223	0.52083	FARSA
ENSG00000112096	6	160090089	160183561	9	5	202243	-0.052266	0.52084	SOD2
ENSG00000122390	16	3493611	3536963	5	3	202243	-0.052371	0.52088	NAA60
ENSG00000101247	20	13765596	13799067	3	2	202243	-0.052629	0.52099	NDUFAF5
ENSG00000165533	14	89290497	89344335	3	2	202243	-0.052708	0.52102	TTC8
ENSG00000151923	10	121334199	121356541	1	1	202243	-0.052776	0.52104	TIAL1
ENSG00000154146	11	124609742	124617106	1	1	202243	-0.052771	0.52104	NRGN
ENSG00000167554	19	52839498	52871031	14	6	202243	-0.052882	0.52109	ZNF610
ENSG00000048052	7	18126572	19042039	147	65	202243	-0.052923	0.5211	HDAC9
ENSG00000205018	16	89006197	89017932	1	1	202243	-0.053003	0.52114	RP11-830F9.6
ENSG00000108239	10	96162261	96295687	5	2	202243	-0.053185	0.52121	TBC1D12
ENSG00000071246	14	77228532	77249354	7	4	202243	-0.053395	0.52129	VASH1
ENSG00000137821	15	71145578	71342414	9	5	202243	-0.053533	0.52135	LRRC49
ENSG00000155313	21	17102344	17252377	5	3	202243	-0.053759	0.52144	USP25
ENSG00000198363	8	62413116	62627155	17	8	202243	-0.053789	0.52145	ASPH
ENSG00000166900	11	59480929	59573354	13	7	202243	-0.053863	0.52148	STX3
ENSG00000091527	3	133292574	133309105	1	1	202243	-0.053985	0.52153	CDV3
ENSG00000159079	21	33964389	33985176	3	2	202243	-0.054027	0.52154	C21orf59
ENSG00000179051	1	17733256	17766220	6	4	202243	-0.054161	0.5216	RCC2
ENSG00000144410	2	207804278	207834198	8	4	202243	-0.054262	0.52164	CPO
ENSG00000139287	12	72332626	72580398	16	8	202243	-0.054315	0.52166	TPH2
ENSG00000081181	14	68086515	68118437	4	2	202243	-0.054725	0.52182	ARG2
ENSG00000154548	6	89805678	89827800	2	1	202243	-0.054801	0.52185	SRSF12
ENSG00000174586	19	58865723	58874214	1	1	202243	-0.054824	0.52186	ZNF497
ENSG00000115386	2	79347488	79350545	1	1	202243	-0.054999	0.52193	REG1A
ENSG00000126016	X	112017731	112084043	3	2	202243	-0.055025	0.52194	AMOT
ENSG00000095261	9	123577774	123605262	2	1	202243	-0.055156	0.52199	PSMD5
ENSG00000170917	4	123809852	123844123	2	1	202243	-0.055296	0.52205	NUDT6
ENSG00000106785	9	100831557	100881494	6	3	202243	-0.055368	0.52208	TRIM14
ENSG00000142102	11	289135	296107	1	1	202243	-0.055375	0.52208	ATHL1
ENSG00000086506	16	230452	231180	1	1	202243	-0.055411	0.52209	HBQ1
ENSG00000154144	11	124492732	124505287	4	2	202243	-0.05548	0.52212	TBRG1
ENSG00000108395	17	57059999	57184282	2	1	202243	-0.055548	0.52215	TRIM37
ENSG00000157330	1	12806163	12823847	3	2	202243	-0.05558	0.52216	C1orf158
ENSG00000081087	6	108362613	108487058	13	8	202243	-0.056212	0.52241	OSTM1
ENSG00000146267	6	99719045	99797938	9	4	202243	-0.056431	0.5225	FAXC
ENSG00000142197	21	37529080	37666572	28	14	202243	-0.056424	0.5225	DOPEY2
ENSG00000162006	16	819428	833370	2	1	202243	-0.056775	0.52264	MSLNL
ENSG00000215712	6	157710418	157744633	2	1	202243	-0.056797	0.52265	TMEM242
ENSG00000166947	15	43398423	43513481	9	5	202243	-0.056832	0.52266	EPB42
ENSG00000119698	14	94612465	94746072	7	4	202243	-0.057161	0.52279	PPP4R4
ENSG00000101654	18	13726659	13764557	1	1	202243	-0.057316	0.52285	RNMT
ENSG00000167083	17	47280153	47287936	2	1	202243	-0.057409	0.52289	GNGT2
ENSG00000205336	16	57644564	57698944	28	13	202243	-0.057588	0.52296	GPR56
ENSG00000103111	16	77224732	77236302	1	1	202243	-0.057735	0.52302	MON1B
ENSG00000157978	1	25870071	25895377	1	1	202243	-0.058053	0.52315	LDLRAP1
ENSG00000213186	3	160150233	160203561	2	1	202243	-0.058164	0.52319	TRIM59
ENSG00000147526	8	38585704	38710546	26	13	202243	-0.058174	0.52319	TACC1
ENSG00000205177	11	33719807	33722347	1	1	202243	-0.058215	0.52321	C11orf91
ENSG00000138028	2	27321757	27341995	2	1	202243	-0.058411	0.52329	CGREF1
ENSG00000119446	9	124999903	125027118	3	2	202243	-0.058578	0.52336	RBM18
ENSG00000153234	2	157180944	157198860	1	1	202243	-0.058643	0.52338	NR4A2
ENSG00000136636	1	215740735	215795149	2	1	202243	-0.058809	0.52345	KCTD3
ENSG00000090975	12	123468027	123634562	6	3	202243	-0.059011	0.52353	PITPNM2
ENSG00000176473	14	100842755	100996640	7	3	202243	-0.059062	0.52355	WDR25
ENSG00000185532	10	52750945	54058110	234	109	202243	-0.059232	0.52362	PRKG1
ENSG00000112167	6	39071840	39082965	3	2	202243	-0.059646	0.52378	SAYSD1
ENSG00000134901	13	103436631	103451357	2	1	202243	-0.059905	0.52388	KDELC1
ENSG00000173451	12	72056789	72074419	1	1	202243	-0.059914	0.52389	THAP2
ENSG00000151881	5	43444354	43483995	1	1	202243	-0.059949	0.5239	C5orf28
ENSG00000151470	4	130014472	130037795	1	1	202243	-0.06018	0.52399	C4orf33
ENSG00000164134	4	140222609	140341187	4	2	202243	-0.060213	0.52401	NAA15
ENSG00000115539	2	101179152	101193197	4	2	202243	-0.060302	0.52404	PDCL3
ENSG00000169251	3	160822484	160971320	7	4	202243	-0.060324	0.52405	NMD3
ENSG00000169860	3	152552736	152555841	1	1	202243	-0.060529	0.52413	P2RY1
ENSG00000106348	7	128032331	128050306	1	1	202243	-0.060552	0.52414	IMPDH1
ENSG00000137074	9	32972604	33025166	1	1	202243	-0.060784	0.52423	APTX
ENSG00000008197	6	50681541	50740701	2	1	202243	-0.060826	0.52425	TFAP2D
ENSG00000111241	12	4537321	4554780	4	2	202243	-0.060845	0.52426	FGF6
ENSG00000130204	19	45393826	45406946	5	3	202243	-0.060859	0.52426	TOMM40
ENSG00000164136	4	142557752	142655140	3	1	202243	-0.060948	0.5243	IL15
ENSG00000036473	X	38211798	38280703	3	2	202243	-0.060967	0.52431	OTC
ENSG00000145087	3	120626919	121143608	25	11	202243	-0.06103	0.52433	STXBP5L
ENSG00000132872	18	40847843	40857615	1	1	202243	-0.061304	0.52444	SYT4
ENSG00000213923	22	38686697	38794527	14	7	202243	-0.061366	0.52447	CSNK1E
ENSG00000125821	20	18568537	18744561	13	6	202243	-0.061604	0.52456	DTD1
ENSG00000183643	15	93014884	93044347	14	6	202243	-0.061709	0.5246	C15orf32
ENSG00000144233	2	128619204	128643496	3	2	202243	-0.061833	0.52465	AMMECR1L
ENSG00000101255	20	361261	378203	15	8	202243	-0.061816	0.52465	TRIB3
ENSG00000135241	7	108110866	108210110	8	4	202243	-0.062117	0.52477	PNPLA8
ENSG00000145703	5	75699074	76003957	54	32	202243	-0.062299	0.52484	IQGAP2
ENSG00000179409	17	647654	657239	3	2	202243	-0.062447	0.5249	GEMIN4
ENSG00000206013	11	298200	299526	1	1	202243	-0.062601	0.52496	IFITM5
ENSG00000226364	17	50939481	50976948	8	4	202243	-0.062945	0.52509	AC102948.2
ENSG00000117598	1	99355806	99470588	20	11	202243	-0.063064	0.52514	LPPR5
ENSG00000111716	12	21788276	21910791	9	5	202243	-0.063121	0.52516	LDHB
ENSG00000148734	10	72007085	72043432	5	3	202243	-0.06382	0.52544	NPFFR1
ENSG00000152894	6	128289924	128841870	40	22	202243	-0.063856	0.52546	PTPRK
ENSG00000158006	1	26286258	26324648	1	1	202243	-0.063932	0.52549	PAFAH2
ENSG00000185272	21	15588451	15600693	3	1	202243	-0.064054	0.52554	RBM11
ENSG00000103056	16	68392231	68482591	9	4	202243	-0.064116	0.52556	SMPD3
ENSG00000203740	1	170115142	170136931	3	2	202243	-0.064173	0.52558	METTL11B
ENSG00000136877	9	130556876	130576606	3	2	202243	-0.064301	0.52563	FPGS
ENSG00000115685	2	242088991	242123067	2	1	202243	-0.064422	0.52568	PPP1R7
ENSG00000184454	1	24882602	24935819	20	8	202243	-0.064684	0.52579	NCMAP
ENSG00000196914	11	120207787	120360645	4	2	202243	-0.064731	0.52581	ARHGEF12
ENSG00000198732	14	70320848	70499083	49	22	202243	-0.06495	0.52589	SMOC1
ENSG00000147432	8	42552519	42592550	2	1	202243	-0.064993	0.52591	CHRNB3
ENSG00000150275	10	55562531	57387702	237	109	202243	-0.065368	0.52606	PCDH15
ENSG00000148814	10	134145614	134195010	11	5	202243	-0.065417	0.52608	LRRC27
ENSG00000147364	8	356428	421225	22	10	202243	-0.065897	0.52627	FBXO25
ENSG00000164761	8	119935796	119964439	2	1	202243	-0.065904	0.52627	TNFRSF11B
ENSG00000114757	3	179512746	179754841	36	15	202243	-0.06624	0.52641	PEX5L
ENSG00000166924	7	100081550	100092422	1	1	202243	-0.06638	0.52646	NYAP1
ENSG00000173110	1	161494036	161496681	1	1	202243	-0.0674	0.52687	HSPA6
ENSG00000162039	16	1883984	1934295	1	1	202243	-0.067505	0.52691	MEIOB
ENSG00000181004	4	123653857	123666098	1	1	202243	-0.067883	0.52706	BBS12
ENSG00000132911	5	151771093	151812929	2	1	202243	-0.068094	0.52714	NMUR2
ENSG00000162383	1	53552855	53608289	21	10	202243	-0.068254	0.52721	SLC1A7
ENSG00000179046	4	189012427	189030757	7	3	202243	-0.068367	0.52725	TRIML2
ENSG00000187151	11	101761405	101787253	4	2	202243	-0.068465	0.52729	ANGPTL5
ENSG00000214854	22	39656865	39657063	1	1	202243	-0.068985	0.5275	AL031590.1
ENSG00000036257	2	225334867	225450110	3	2	202243	-0.069155	0.52757	CUL3
ENSG00000153253	2	165944032	166060577	13	6	202243	-0.069282	0.52762	SCN3A
ENSG00000110422	11	33278218	33378569	8	4	202243	-0.069308	0.52763	HIPK3
ENSG00000080031	19	55692616	55720874	17	8	202243	-0.069613	0.52775	PTPRH
ENSG00000203690	6	167770521	167797998	6	3	202243	-0.06977	0.52781	TCP10
ENSG00000065150	13	98605912	98676551	4	2	202243	-0.069782	0.52782	IPO5
ENSG00000099617	19	1286153	1301430	1	1	202243	-0.070097	0.52794	EFNA2
ENSG00000169136	19	50431959	50437192	5	2	202243	-0.070122	0.52795	ATF5
ENSG00000113441	5	96271098	96373219	6	3	202243	-0.070419	0.52807	LNPEP
ENSG00000139144	12	18400548	18801348	50	23	202243	-0.070538	0.52812	PIK3C2G
ENSG00000176390	17	29096406	29151794	2	1	202243	-0.071275	0.52841	CRLF3
ENSG00000125170	16	57505863	57521239	5	3	202243	-0.071433	0.52847	DOK4
ENSG00000147676	8	120177273	120257913	7	4	202243	-0.071514	0.52851	MAL2
ENSG00000162975	2	11052063	11054350	1	1	202243	-0.07181	0.52862	KCNF1
ENSG00000112699	6	1624041	2245926	101	54	202243	-0.071903	0.52866	GMDS
ENSG00000168938	5	122358945	122372436	1	1	202243	-0.072175	0.52877	PPIC
ENSG00000158125	2	31557187	31637581	18	10	202243	-0.072198	0.52878	XDH
ENSG00000215474	18	44746293	44775554	3	2	202243	-0.072371	0.52885	SKOR2
ENSG00000106278	7	121513143	121702090	20	10	202243	-0.072417	0.52887	PTPRZ1
ENSG00000072121	14	68194091	68283307	8	4	202243	-0.072508	0.5289	ZFYVE26
ENSG00000077809	7	74071994	74175026	4	2	202243	-0.072669	0.52897	GTF2I
ENSG00000152382	1	166825747	166845564	2	1	202243	-0.072837	0.52903	TADA1
ENSG00000110330	11	102217942	102249401	2	1	202243	-0.072967	0.52908	BIRC2
ENSG00000148019	9	80850978	80894606	2	1	202243	-0.073043	0.52911	CEP78
ENSG00000142945	1	45205490	45233439	1	1	202243	-0.073126	0.52915	KIF2C
ENSG00000197323	1	114935399	115053781	5	3	202243	-0.073157	0.52916	TRIM33
ENSG00000130749	19	47567444	47617009	6	3	202243	-0.073641	0.52935	ZC3H4
ENSG00000165072	9	72658497	72841886	10	5	202243	-0.073761	0.5294	MAMDC2
ENSG00000248835	1	54635333	54637997	1	1	202243	-0.073804	0.52942	AL357673.1
ENSG00000215912	1	2567415	2718286	2	1	202243	-0.07386	0.52944	TTC34
ENSG00000112110	6	160210844	160219468	3	2	202243	-0.074107	0.52954	MRPL18
ENSG00000147471	8	37620111	37637283	1	1	202243	-0.074204	0.52958	PROSC
ENSG00000116151	1	2252692	2323146	28	12	202243	-0.074275	0.5296	MORN1
ENSG00000170011	3	39850405	40301812	40	19	202243	-0.074499	0.52969	MYRIP
ENSG00000101457	20	44420576	44440066	2	1	202243	-0.074957	0.52988	DNTTIP1
ENSG00000138138	10	89511269	89601100	14	7	202243	-0.075045	0.52991	ATAD1
ENSG00000120333	1	174979925	174992561	3	1	202243	-0.075141	0.52995	MRPS14
ENSG00000009709	1	18957500	19075360	30	17	202243	-0.075258	0.53	PAX7
ENSG00000171863	2	3622795	3628509	2	1	202243	-0.075281	0.53	RPS7
ENSG00000196639	3	11178779	11305243	20	9	202243	-0.075488	0.53009	HRH1
ENSG00000085415	18	12947132	12987535	2	1	202243	-0.075525	0.5301	SEH1L
ENSG00000231738	12	85408094	85430055	2	1	202243	-0.07577	0.5302	TSPAN19
ENSG00000134453	10	6130950	6159420	4	2	202243	-0.07592	0.53026	RBM17
ENSG00000170085	5	175665365	175772994	4	2	202243	-0.076099	0.53033	SIMC1
ENSG00000116132	1	170631869	170708560	10	5	202243	-0.07642	0.53046	PRRX1
ENSG00000120160	9	27284656	27297137	6	3	202243	-0.07657	0.53052	EQTN
ENSG00000099992	22	30687979	30723035	4	2	202243	-0.076652	0.53055	TBC1D10A
ENSG00000262621	16	3415099	3536960	10	5	202243	-0.07671	0.53057	NAA60
ENSG00000078369	1	1716729	1822495	4	2	202243	-0.077165	0.53075	GNB1
ENSG00000174886	19	5891287	5904017	2	1	202243	-0.077308	0.53081	NDUFA11
ENSG00000141519	17	78010435	78074412	11	5	202243	-0.077355	0.53083	CCDC40
ENSG00000184371	1	110452864	110473614	2	1	202243	-0.077426	0.53086	CSF1
ENSG00000106526	7	149941005	150020814	1	1	202243	-0.077505	0.53089	ACTR3C
ENSG00000169594	15	83924655	83953466	2	1	202243	-0.077623	0.53094	BNC1
ENSG00000197134	19	22235254	22274282	3	2	202243	-0.077841	0.53102	ZNF257
ENSG00000160563	9	134735494	134955295	12	6	202243	-0.077913	0.53105	MED27
ENSG00000146540	7	1036622	1177896	15	7	202243	-0.078096	0.53112	C7orf50
ENSG00000148082	9	91628060	91793682	14	7	202243	-0.078222	0.53117	SHC3
ENSG00000063169	19	48111453	48206533	12	6	202243	-0.078324	0.53121	GLTSCR1
ENSG00000145824	5	134906373	134914969	2	1	202243	-0.078512	0.53129	CXCL14
ENSG00000173597	4	70586880	70653679	7	4	202243	-0.07915	0.53154	SULT1B1
ENSG00000164220	5	75911307	75919259	4	2	202243	-0.07955	0.5317	F2RL2
ENSG00000115839	2	135809835	135933964	1	1	202243	-0.079627	0.53173	RAB3GAP1
ENSG00000146386	6	139349819	139364439	6	3	202243	-0.079908	0.53184	ABRACL
ENSG00000223874	2	217735495	217736362	1	1	202243	-0.080135	0.53194	AC007557.1
ENSG00000105053	19	50479724	50529203	1	1	202243	-0.080229	0.53197	VRK3
ENSG00000163875	1	37958176	37980375	5	3	202243	-0.080347	0.53202	MEAF6
ENSG00000175018	10	127265091	127371713	8	5	202243	-0.080496	0.53208	TEX36
ENSG00000066422	3	101367733	101396339	2	1	202243	-0.080595	0.53212	ZBTB11
ENSG00000133315	11	63766030	63933578	31	15	202243	-0.080593	0.53212	MACROD1
ENSG00000258740	14	75705319	75735986	3	2	202243	-0.08089	0.53224	RP11-293M10.1
ENSG00000117069	1	77333126	77531396	31	12	202243	-0.081296	0.5324	ST6GALNAC5
ENSG00000188716	10	76797594	76818272	3	2	202243	-0.081477	0.53247	DUPD1
ENSG00000120068	17	46688739	46692478	2	1	202243	-0.081474	0.53247	HOXB8
ENSG00000173253	9	1050354	1057552	9	4	202243	-0.081562	0.5325	DMRT2
ENSG00000187815	1	40942887	40962015	1	1	202243	-0.081592	0.53251	ZFP69
ENSG00000048707	1	12290124	12572099	17	9	202243	-0.081792	0.53259	VPS13D
ENSG00000109111	17	26989109	27029697	1	1	202243	-0.081794	0.53259	SUPT6H
ENSG00000134028	8	24241798	24263526	1	1	202243	-0.081802	0.5326	ADAMDEC1
ENSG00000141040	17	16454701	16472520	1	1	202243	-0.08181	0.5326	ZNF287
ENSG00000173230	3	121382046	121468602	3	2	202243	-0.082473	0.53286	GOLGB1
ENSG00000163703	3	9975506	9987097	2	1	202243	-0.082505	0.53288	CRELD1
ENSG00000132010	19	12203658	12251222	2	1	202243	-0.08297	0.53306	ZNF20
ENSG00000175928	3	3841121	3889387	12	6	202243	-0.083102	0.53311	LRRN1
ENSG00000113389	5	32689176	32791819	10	5	202243	-0.083463	0.53326	NPR3
ENSG00000105392	19	48322703	48346587	11	5	202243	-0.084061	0.5335	CRX
ENSG00000132475	17	73772515	73781974	3	2	202243	-0.084266	0.53358	H3F3B
ENSG00000171236	19	4536421	4540486	2	1	202243	-0.084395	0.53363	LRG1
ENSG00000101938	X	109917084	110039286	1	1	202243	-0.084431	0.53364	CHRDL1
ENSG00000147059	X	57160963	57164058	1	1	202243	-0.084449	0.53365	SPIN2A
ENSG00000171621	1	9352939	9429591	43	22	202243	-0.084683	0.53374	SPSB1
ENSG00000205882	8	11850692	11853821	1	1	202243	-0.084689	0.53375	DEFB134
ENSG00000010295	12	6647541	6665239	1	1	202243	-0.08472	0.53376	IFFO1
ENSG00000222028	14	23511376	23513269	2	1	202243	-0.084814	0.5338	PSMB11
ENSG00000083817	19	58082934	58090295	1	1	202243	-0.084978	0.53386	ZNF416
ENSG00000164535	7	6448757	6523821	15	7	202243	-0.08508	0.5339	DAGLB
ENSG00000188820	6	116782533	116784934	1	1	202243	-0.085316	0.53399	FAM26F
ENSG00000166963	15	43803156	43823818	1	1	202243	-0.085704	0.53415	MAP1A
ENSG00000196735	6	32595956	32614839	5	2	202243	-0.085904	0.53423	HLA-DQA1
ENSG00000058453	1	17066768	17299474	4	2	202243	-0.08595	0.53425	CROCC
ENSG00000135355	6	90604188	90605839	1	1	202243	-0.08647	0.53445	GJA10
ENSG00000055332	2	37326353	37384208	7	4	202243	-0.086684	0.53454	EIF2AK2
ENSG00000140830	16	72078188	72128330	6	3	202243	-0.086892	0.53462	TXNL4B
ENSG00000085365	5	77656339	77776562	4	2	202243	-0.086996	0.53466	SCAMP1
ENSG00000197548	3	11313995	11599139	19	10	202243	-0.087316	0.53479	ATG7
ENSG00000181513	17	43209967	43221548	4	2	202243	-0.087448	0.53484	ACBD4
ENSG00000178695	13	77454312	77460540	3	2	202243	-0.087607	0.53491	KCTD12
ENSG00000175198	13	100741269	101182686	59	23	202243	-0.087657	0.53493	PCCA
ENSG00000187951	15	30916697	31065196	3	2	202243	-0.087766	0.53497	ARHGAP11B
ENSG00000169230	5	176730775	176733960	1	1	202243	-0.087849	0.535	PRELID1
ENSG00000124486	X	40944888	41095832	7	4	202243	-0.087935	0.53504	USP9X
ENSG00000106683	7	73497263	73536855	2	1	202243	-0.088127	0.53511	LIMK1
ENSG00000106268	7	2281857	2290781	3	2	202243	-0.088171	0.53513	NUDT1
ENSG00000172493	4	87856154	88062206	18	8	202243	-0.088551	0.53528	AFF1
ENSG00000179002	1	19166093	19186176	9	5	202243	-0.088691	0.53534	TAS1R2
ENSG00000113615	5	133984479	134063513	3	2	202243	-0.088692	0.53534	SEC24A
ENSG00000183662	3	68053359	68594776	86	39	202243	-0.088979	0.53545	FAM19A1
ENSG00000169814	3	15642848	15687329	2	1	202243	-0.089068	0.53549	BTD
ENSG00000067829	X	153051221	153059978	1	1	202243	-0.089312	0.53558	IDH3G
ENSG00000110375	11	118795873	118829269	10	5	202243	-0.089403	0.53562	UPK2
ENSG00000173302	2	131486643	131487909	1	1	202243	-0.089906	0.53582	GPR148
ENSG00000143970	2	25956622	26101385	11	7	202243	-0.090413	0.53602	ASXL2
ENSG00000206418	18	8609443	8639379	5	2	202243	-0.090672	0.53612	RAB12
ENSG00000132517	17	4935895	4955304	3	2	202243	-0.090793	0.53617	SLC52A1
ENSG00000138688	4	123073488	123283913	7	4	202243	-0.091021	0.53626	KIAA1109
ENSG00000102032	X	153200716	153210232	1	1	202243	-0.091356	0.53639	RENBP
ENSG00000118197	1	200593024	200639097	3	2	202243	-0.091365	0.5364	DDX59
ENSG00000261717	16	75446582	75498604	3	2	202243	-0.09136	0.5364	RP11-77K12.1
ENSG00000214788	11	59705928	59712807	2	1	202243	-0.091588	0.53649	OOSP1
ENSG00000135124	12	121647660	121671909	4	2	202243	-0.091867	0.5366	P2RX4
ENSG00000253313	1	43747554	43751288	1	1	202243	-0.092169	0.53672	C1orf210
ENSG00000157833	2	26395960	26412532	3	2	202243	-0.092225	0.53674	GAREML
ENSG00000166750	17	33570055	33600674	8	4	202243	-0.092818	0.53698	SLFN5
ENSG00000101638	18	44259081	44339220	32	16	202243	-0.093575	0.53728	ST8SIA5
ENSG00000006530	7	141250989	141355044	3	2	202243	-0.094022	0.53745	AGK
ENSG00000134313	2	8865408	8977760	9	5	202243	-0.094228	0.53754	KIDINS220
ENSG00000184374	8	120007691	120118821	9	5	202243	-0.0943	0.53756	COLEC10
ENSG00000183873	3	38589548	38691164	48	20	202243	-0.094387	0.5376	SCN5A
ENSG00000047249	8	54628117	54756118	2	1	202243	-0.094384	0.5376	ATP6V1H
ENSG00000258973	14	24801516	24806588	1	1	202243	-0.094535	0.53766	RP11-934B9.3
ENSG00000129465	14	24805227	24809251	1	1	202243	-0.094535	0.53766	RIPK3
ENSG00000137106	9	37422663	37436987	2	1	202243	-0.094567	0.53767	GRHPR
ENSG00000110066	11	67922330	67981295	3	2	202243	-0.094659	0.53771	SUV420H1
ENSG00000146587	7	5085452	5109119	2	1	202243	-0.094886	0.5378	RBAK
ENSG00000197121	2	197697728	197792520	7	4	202243	-0.095019	0.53785	PGAP1
ENSG00000182472	19	39220827	39260544	6	3	202243	-0.09518	0.53791	CAPN12
ENSG00000082068	5	37379314	37753537	24	9	202243	-0.095474	0.53803	WDR70
ENSG00000134874	13	96230457	96296957	7	3	202243	-0.095621	0.53809	DZIP1
ENSG00000120498	X	69748790	70128581	4	2	202243	-0.095702	0.53812	TEX11
ENSG00000130487	22	50986462	50989451	1	1	202243	-0.095731	0.53813	KLHDC7B
ENSG00000184144	1	205012325	205047627	8	4	202243	-0.095892	0.5382	CNTN2
ENSG00000205745	7	36118694	36125346	7	4	202243	-0.095933	0.53821	PP13004
ENSG00000176160	17	56497528	56565745	4	2	202243	-0.09661	0.53848	HSF5
ENSG00000111711	12	21654715	21671342	3	2	202243	-0.096642	0.53849	GOLT1B
ENSG00000167081	9	128509624	128729656	10	5	202243	-0.096703	0.53852	PBX3
ENSG00000157765	4	25656923	25680370	5	3	202243	-0.096737	0.53853	SLC34A2
ENSG00000179058	9	132374504	132383055	1	1	202243	-0.096737	0.53853	C9orf50
ENSG00000137496	11	71709587	71716761	1	1	202243	-0.096781	0.53855	IL18BP
ENSG00000113594	5	38475065	38608456	6	3	202243	-0.09681	0.53856	LIFR
ENSG00000228208	1	218683438	218699320	2	1	202243	-0.096819	0.53857	C1orf143
ENSG00000181027	19	47249303	47280245	9	5	202243	-0.096854	0.53858	FKRP
ENSG00000172689	11	60552821	60568778	3	2	202243	-0.097022	0.53865	MS4A10
ENSG00000071054	2	102313312	102511149	8	4	202243	-0.097377	0.53879	MAP4K4
ENSG00000186660	11	58346584	58388515	2	1	202243	-0.097646	0.53889	ZFP91
ENSG00000255073	11	58346645	58392112	2	1	202243	-0.097646	0.53889	ZFP91-CNTF
ENSG00000111596	12	70636774	70748773	3	2	202243	-0.097882	0.53899	CNOT2
ENSG00000221955	3	124801480	124998021	57	25	202243	-0.098162	0.5391	SLC12A8
ENSG00000102172	X	21958691	22025798	4	2	202243	-0.098161	0.5391	SMS
ENSG00000144681	3	36421836	36589499	33	14	202243	-0.09851	0.53924	STAC
ENSG00000204866	19	46646363	46664556	1	1	202243	-0.09859	0.53927	IGFL2
ENSG00000186847	17	39738531	39743173	1	1	202243	-0.099489	0.53963	KRT14
ENSG00000147912	9	37510889	37588871	16	7	202243	-0.099736	0.53972	FBXO10
ENSG00000256966	9	37512544	37592466	16	7	202243	-0.099736	0.53972	RP11-613M10.8
ENSG00000160191	21	44073746	44195619	34	15	202243	-0.099843	0.53977	PDE9A
ENSG00000221866	7	131808091	132333447	99	47	202243	-0.10001	0.53983	PLXNA4
ENSG00000163577	3	170606204	170626482	1	1	202243	-0.10005	0.53985	EIF5A2
ENSG00000056097	5	32354456	32444867	4	2	202243	-0.10007	0.53985	ZFR
ENSG00000244754	13	33006554	33112970	2	1	202243	-0.10021	0.53991	N4BP2L2
ENSG00000137752	11	104896170	104972158	8	5	202243	-0.10038	0.53998	CASP1
ENSG00000180979	15	42834720	42841000	1	1	202243	-0.10037	0.53998	LRRC57
ENSG00000164815	7	103766788	103848495	4	2	202243	-0.10075	0.54013	ORC5
ENSG00000007541	16	616995	634136	1	1	202243	-0.10122	0.54031	PIGQ
ENSG00000148737	10	114710009	114927437	50	25	202243	-0.10154	0.54044	TCF7L2
ENSG00000173327	11	65365226	65382853	2	1	202243	-0.10153	0.54044	MAP3K11
ENSG00000113327	5	161494546	161582542	16	7	202243	-0.10162	0.54047	GABRG2
ENSG00000242485	1	1337288	1342693	1	1	202243	-0.10164	0.54048	MRPL20
ENSG00000145979	6	13266774	13328815	8	3	202243	-0.10164	0.54048	TBC1D7
ENSG00000204397	11	104912053	104972158	6	3	202243	-0.10184	0.54056	CARD16
ENSG00000142082	11	215458	236931	2	1	202243	-0.10193	0.54059	SIRT3
ENSG00000103335	16	88781751	88851619	34	14	202243	-0.10204	0.54064	PIEZO1
ENSG00000164304	6	7326889	7389976	3	2	202243	-0.10226	0.54072	CAGE1
ENSG00000100116	22	38203912	38213183	2	1	202243	-0.10246	0.54081	GCAT
ENSG00000058866	3	185823457	186080026	71	40	202243	-0.10256	0.54085	DGKG
ENSG00000023287	8	53535016	53658403	3	2	202243	-0.10262	0.54087	RB1CC1
ENSG00000196600	11	62931248	62997124	4	2	202243	-0.10337	0.54117	SLC22A25
ENSG00000109255	4	56461396	56502865	7	4	202243	-0.1037	0.5413	NMU
ENSG00000155438	2	122484521	122494499	1	1	202243	-0.10374	0.54131	NIFK
ENSG00000106617	7	151253197	151574210	116	61	202243	-0.10389	0.54137	PRKAG2
ENSG00000168874	2	85978467	86015189	5	3	202243	-0.10416	0.54148	ATOH8
ENSG00000184445	12	123011793	123110943	5	3	202243	-0.10445	0.54159	KNTC1
ENSG00000155115	6	111279763	111289093	1	1	202243	-0.1045	0.54161	GTF3C6
ENSG00000122778	7	138516126	138666064	27	14	202243	-0.10459	0.54165	KIAA1549
ENSG00000133056	1	204391756	204463852	4	2	202243	-0.10468	0.54168	PIK3C2B
ENSG00000172243	12	10269376	10282857	4	2	202243	-0.10489	0.54177	CLEC7A
ENSG00000170748	11	7110165	7112379	1	1	202243	-0.10527	0.54192	RBMXL2
ENSG00000164588	5	45259349	45696253	15	7	202243	-0.10533	0.54194	HCN1
ENSG00000183914	17	7620672	7737062	25	12	202243	-0.1056	0.54205	DNAH2
ENSG00000257315	1	203765437	203769686	1	1	202243	-0.10605	0.54223	ZBED6
ENSG00000248672	2	160628362	160761221	20	8	202243	-0.10605	0.54223	LY75-CD302
ENSG00000054219	2	160628362	160761260	20	8	202243	-0.10605	0.54223	LY75
ENSG00000163803	2	28680012	28866654	41	21	202243	-0.1062	0.54229	PLB1
ENSG00000110660	11	107661717	107799019	11	6	202243	-0.10621	0.54229	SLC35F2
ENSG00000083097	6	83777385	83881069	2	1	202243	-0.10622	0.5423	DOPEY1
ENSG00000151952	12	129556270	130388211	280	135	202243	-0.10636	0.54235	TMEM132D
ENSG00000185338	16	11348262	11350036	1	1	202243	-0.1064	0.54237	SOCS1
ENSG00000135763	1	229761981	229795946	3	2	202243	-0.10649	0.5424	URB2
ENSG00000142609	1	1853396	1935276	9	4	202243	-0.10716	0.54267	C1orf222
ENSG00000105711	19	35521588	35531352	2	1	202243	-0.10737	0.54275	SCN1B
ENSG00000134910	11	125461607	125495110	3	2	202243	-0.10753	0.54281	STT3A
ENSG00000188000	19	9296279	9299493	3	2	202243	-0.10763	0.54286	OR7D2
ENSG00000204991	16	89884587	89937727	6	3	202243	-0.10845	0.54318	SPIRE2
ENSG00000226742	18	77724561	77730822	2	1	202243	-0.10847	0.54319	HSBP1L1
ENSG00000185219	3	44481262	44519162	2	1	202243	-0.10869	0.54328	ZNF445
ENSG00000151131	12	105380088	105443515	4	2	202243	-0.10869	0.54328	C12orf45
ENSG00000081853	5	140718539	140892546	11	5	202243	-0.10881	0.54333	PCDHGA2
ENSG00000081985	1	67773047	67862583	7	3	202243	-0.10894	0.54337	IL12RB2
ENSG00000112232	6	62389865	62996132	25	11	202243	-0.1092	0.54348	KHDRBS2
ENSG00000169641	1	23410516	23504301	2	1	202243	-0.10952	0.5436	LUZP1
ENSG00000110721	11	67820326	67888911	5	3	202243	-0.10963	0.54365	CHKA
ENSG00000006704	7	73868120	74016931	20	11	202243	-0.10973	0.54369	GTF2IRD1
ENSG00000140598	15	82422571	82555104	11	7	202243	-0.10973	0.54369	EFTUD1
ENSG00000153774	16	75327596	75467383	3	2	202243	-0.10989	0.54375	CFDP1
ENSG00000174652	19	9523272	9546254	2	1	202243	-0.11011	0.54384	ZNF266
ENSG00000198734	1	169483404	169555826	8	5	202243	-0.11024	0.54389	F5
ENSG00000076513	12	110436991	110477568	1	1	202243	-0.11034	0.54393	ANKRD13A
ENSG00000146416	6	143381633	143661441	32	14	202243	-0.1104	0.54395	AIG1
ENSG00000066405	3	137717577	137752494	4	2	202243	-0.11059	0.54403	CLDN18
ENSG00000078328	16	6069095	7763340	569	239	202243	-0.1106	0.54403	RBFOX1
ENSG00000116147	1	175284330	175712906	90	45	202243	-0.11073	0.54408	TNR
ENSG00000171695	20	62714733	62715712	1	1	202243	-0.11084	0.54413	C20orf201
ENSG00000005513	16	1031808	1036979	1	1	202243	-0.11104	0.54421	SOX8
ENSG00000189319	10	126307861	126432838	16	7	202243	-0.11122	0.54428	FAM53B
ENSG00000156931	3	184529931	184770402	11	6	202243	-0.11129	0.54431	VPS8
ENSG00000134339	11	18260770	18270190	5	3	202243	-0.11175	0.54449	SAA2
ENSG00000109181	4	69681711	69696914	2	1	202243	-0.11206	0.54461	UGT2B10
ENSG00000042753	19	47341393	47354249	3	2	202243	-0.11234	0.54472	AP2S1
ENSG00000170260	7	148936742	148952700	3	2	202243	-0.11239	0.54474	ZNF212
ENSG00000115604	2	102927989	103015218	6	3	202243	-0.11243	0.54476	IL18R1
ENSG00000261567	16	85391069	85393055	1	1	202243	-0.11247	0.54477	RP11-680G10.1
ENSG00000139174	12	42852140	42984157	28	13	202243	-0.11277	0.54489	PRICKLE1
ENSG00000067560	3	49396578	49450431	2	1	202243	-0.11278	0.5449	RHOA
ENSG00000166266	11	107879459	107978503	1	1	202243	-0.11284	0.54492	CUL5
ENSG00000131037	19	55583388	55599291	7	3	202243	-0.11295	0.54497	EPS8L1
ENSG00000183607	2	69172364	69180102	3	2	202243	-0.11304	0.545	GKN2
ENSG00000180869	1	85093913	85100703	2	1	202243	-0.11322	0.54507	C1orf180
ENSG00000185504	17	79506911	79520987	1	1	202243	-0.11365	0.54524	C17orf70
ENSG00000250423	X	118212598	118284542	1	1	202243	-0.11364	0.54524	KIAA1210
ENSG00000187980	1	20487746	20503917	6	3	202243	-0.11369	0.54526	PLA2G2C
ENSG00000145808	5	128795958	129074376	16	8	202243	-0.11369	0.54526	ADAMTS19
ENSG00000153933	17	54911460	54946036	3	2	202243	-0.11375	0.54528	DGKE
ENSG00000245017	12	98879322	98897633	2	1	202243	-0.11385	0.54532	RP11-181C3.1
ENSG00000198429	19	11998599	12025144	2	1	202243	-0.1139	0.54534	ZNF69
ENSG00000168646	17	63524681	63557765	9	4	202243	-0.1141	0.54542	AXIN2
ENSG00000186106	8	101521980	101572012	8	4	202243	-0.11435	0.54552	ANKRD46
ENSG00000181163	5	170814120	170838141	1	1	202243	-0.11484	0.54571	NPM1
ENSG00000197893	10	115348475	115423886	16	8	202243	-0.11495	0.54576	NRAP
ENSG00000183098	13	93879095	95059655	176	87	202243	-0.11508	0.54581	GPC6
ENSG00000154764	3	13857755	13921618	12	6	202243	-0.11527	0.54589	WNT7A
ENSG00000136848	9	124329336	124547809	27	15	202243	-0.11543	0.54595	DAB2IP
ENSG00000167157	9	132427920	132484875	14	6	202243	-0.11547	0.54596	PRRX2
ENSG00000164651	7	20823906	20826505	1	1	202243	-0.11557	0.546	SP8
ENSG00000092929	17	73823306	73840798	1	1	202243	-0.11584	0.54611	UNC13D
ENSG00000081277	1	201252580	201302121	8	3	202243	-0.1165	0.54637	PKP1
ENSG00000147905	9	37120536	37358146	6	3	202243	-0.11674	0.54647	ZCCHC7
ENSG00000138356	2	201450591	201541787	14	6	202243	-0.11689	0.54653	AOX1
ENSG00000134644	1	31404353	31538838	6	3	202243	-0.11694	0.54655	PUM1
ENSG00000141401	18	11981024	12030876	17	8	202243	-0.1173	0.54669	IMPA2
ENSG00000254772	11	62327073	62342401	2	1	202243	-0.11765	0.54683	EEF1G
ENSG00000255508	11	62327075	62359003	2	1	202243	-0.11765	0.54683	MIR3654
ENSG00000103710	15	65345679	65369028	1	1	202243	-0.11766	0.54683	RASL12
ENSG00000168671	5	36035119	36071460	8	4	202243	-0.11769	0.54685	UGT3A2
ENSG00000227059	12	133794898	133812681	2	1	202243	-0.11799	0.54696	ANHX
ENSG00000141527	17	78143791	78183130	16	9	202243	-0.11806	0.54699	CARD14
ENSG00000163362	1	200860176	200884863	6	3	202243	-0.11822	0.54705	C1orf106
ENSG00000106125	7	30811033	30932002	14	7	202243	-0.11824	0.54706	FAM188B
ENSG00000107831	10	103529899	103535854	1	1	202243	-0.11824	0.54706	FGF8
ENSG00000106948	9	117096436	117156685	11	5	202243	-0.11837	0.54711	AKNA
ENSG00000061938	3	195590235	195638816	11	6	202243	-0.11875	0.54726	TNK2
ENSG00000100241	22	50883429	50913454	15	7	202243	-0.11894	0.54734	SBF1
ENSG00000087842	X	15402921	15511687	9	4	202243	-0.11905	0.54738	PIR
ENSG00000214944	5	72921983	73237818	41	20	202243	-0.11911	0.54741	ARHGEF28
ENSG00000184014	11	9160372	9286937	6	3	202243	-0.11928	0.54747	DENND5A
ENSG00000167615	19	54960065	54973217	1	1	202243	-0.11958	0.54759	LENG8
ENSG00000112333	6	108487262	108510013	1	1	202243	-0.11984	0.54769	NR2E1
ENSG00000197343	7	99156029	99174076	1	1	202243	-0.11988	0.54771	ZNF655
ENSG00000196199	13	20207788	20247599	3	2	202243	-0.12018	0.54783	MPHOSPH8
ENSG00000206190	15	25922420	26110317	78	36	202243	-0.12027	0.54787	ATP10A
ENSG00000182247	3	23244511	23633284	17	7	202243	-0.12055	0.54798	UBE2E2
ENSG00000178538	8	61099906	61193971	12	6	202243	-0.12105	0.54817	CA8
ENSG00000165905	11	45943172	45950647	2	1	202243	-0.12116	0.54822	GYLTL1B
ENSG00000145911	5	177540444	177553088	1	1	202243	-0.12137	0.5483	N4BP3
ENSG00000183733	2	71004442	71017775	3	2	202243	-0.12144	0.54833	FIGLA
ENSG00000138829	5	127593601	127994878	46	18	202243	-0.12181	0.54848	FBN2
ENSG00000197584	3	177990720	178562217	73	32	202243	-0.12191	0.54852	KCNMB2
ENSG00000204889	17	39133968	39143387	2	1	202243	-0.12196	0.54854	KRT40
ENSG00000188305	19	2274631	2282181	3	2	202243	-0.1224	0.54871	C19orf35
ENSG00000153914	5	65435799	65479443	3	2	202243	-0.12261	0.54879	SREK1
ENSG00000145730	5	102089685	102366809	13	7	202243	-0.12277	0.54885	PAM
ENSG00000198822	7	86273230	86494200	19	9	202243	-0.123	0.54895	GRM3
ENSG00000197616	14	23851199	23877486	9	5	202243	-0.12315	0.54901	MYH6
ENSG00000168488	16	28834356	28848558	1	1	202243	-0.12339	0.5491	ATXN2L
ENSG00000184384	11	95709762	96076344	118	50	202243	-0.12347	0.54913	MAML2
ENSG00000120088	17	43699267	43913194	16	7	202243	-0.12349	0.54914	CRHR1
ENSG00000186472	7	82383329	82792246	37	17	202243	-0.12352	0.54915	PCLO
ENSG00000198870	9	136243117	136271220	4	2	202243	-0.12357	0.54917	C9orf96
ENSG00000060339	10	70480769	70552134	4	2	202243	-0.12364	0.5492	CCAR1
ENSG00000149474	20	18118762	18169031	10	4	202243	-0.12369	0.54922	CSRP2BP
ENSG00000144644	3	30767692	30936257	18	9	202243	-0.12419	0.54942	GADL1
ENSG00000175832	17	41605212	41656988	6	3	202243	-0.1243	0.54946	ETV4
ENSG00000184497	13	114462216	114514926	4	2	202243	-0.12434	0.54948	TMEM255B
ENSG00000164308	5	96211643	96255420	3	2	202243	-0.12444	0.54952	ERAP2
ENSG00000184058	22	19744226	19771116	7	3	202243	-0.12468	0.54961	TBX1
ENSG00000182944	22	29663998	29696515	2	1	202243	-0.12471	0.54962	EWSR1
ENSG00000111452	12	131438452	131626014	53	22	202243	-0.12475	0.54964	GPR133
ENSG00000160256	21	46359925	46396904	6	3	202243	-0.12495	0.54972	FAM207A
ENSG00000120217	9	5450503	5470566	7	3	202243	-0.125	0.54974	CD274
ENSG00000138892	22	50453552	50495364	19	9	202243	-0.12536	0.54988	TTLL8
ENSG00000179965	16	30418618	30440920	1	1	202243	-0.12554	0.54995	ZNF771
ENSG00000143621	1	153634512	153643524	2	1	202243	-0.12574	0.55003	ILF2
ENSG00000141540	17	72209653	72258155	10	5	202243	-0.12581	0.55006	TTYH2
ENSG00000100473	14	31343720	31364271	4	2	202243	-0.12586	0.55008	COCH
ENSG00000159556	15	76629065	76634817	1	1	202243	-0.126	0.55013	ISL2
ENSG00000188211	11	17373273	17398888	1	1	202243	-0.12627	0.55024	NCR3LG1
ENSG00000148516	10	31607424	31818742	6	3	202243	-0.12637	0.55028	ZEB1
ENSG00000101349	20	9518036	9819689	60	28	202243	-0.12646	0.55032	PAK7
ENSG00000102606	13	111766906	111958084	33	15	202243	-0.12651	0.55034	ARHGEF7
ENSG00000100926	14	24658349	24682679	5	3	202243	-0.12663	0.55038	TM9SF1
ENSG00000254692	14	24658363	24682679	5	3	202243	-0.12663	0.55038	TM9SF1
ENSG00000127603	1	39546988	39952849	26	12	202243	-0.12687	0.55048	MACF1
ENSG00000197213	19	56700939	56709289	4	2	202243	-0.12689	0.55048	ZSCAN5B
ENSG00000175782	12	69139886	69187508	6	3	202243	-0.12692	0.5505	SLC35E3
ENSG00000126353	17	38710021	38721724	4	2	202243	-0.12731	0.55065	CCR7
ENSG00000036549	1	78028101	78149104	5	3	202243	-0.12734	0.55066	ZZZ3
ENSG00000092820	6	159186773	159240444	10	5	202243	-0.12751	0.55073	EZR
ENSG00000071655	19	1576639	1592882	2	1	202243	-0.12755	0.55075	MBD3
ENSG00000164129	4	164265091	164273086	1	1	202243	-0.12758	0.55076	NPY5R
ENSG00000261609	16	81348557	81424489	7	3	202243	-0.12777	0.55083	GAN
ENSG00000118454	1	70726271	70820417	7	3	202243	-0.12816	0.55099	ANKRD13C
ENSG00000116698	1	183441351	183567381	11	6	202243	-0.12829	0.55104	SMG7
ENSG00000142235	19	48988528	49016446	4	2	202243	-0.12831	0.55105	LMTK3
ENSG00000177234	10	122357721	122359629	3	2	202243	-0.12839	0.55108	C10orf85
ENSG00000159228	21	37442239	37445464	1	1	202243	-0.12877	0.55123	CBR1
ENSG00000156642	15	73852355	73926475	5	3	202243	-0.12891	0.55128	NPTN
ENSG00000204389	6	31783291	31785723	2	1	202243	-0.12905	0.55134	HSPA1A
ENSG00000016490	1	86934051	86965972	12	6	202243	-0.1291	0.55136	CLCA1
ENSG00000048991	2	136289025	136482840	2	1	202243	-0.1291	0.55136	R3HDM1
ENSG00000109771	4	186285032	186317053	5	3	202243	-0.12954	0.55154	LRP2BP
ENSG00000196562	20	46285092	46415360	66	30	202243	-0.12967	0.55159	SULF2
ENSG00000224361	2	23729913	23747214	5	3	202243	-0.12973	0.55161	AC011239.1
ENSG00000174348	1	53527854	53551174	5	3	202243	-0.13015	0.55178	PODN
ENSG00000196363	9	137000487	137025093	5	3	202243	-0.13033	0.55185	WDR5
ENSG00000165476	10	65281123	65384883	7	4	202243	-0.13038	0.55187	REEP3
ENSG00000132321	2	237232794	237416185	4	2	202243	-0.13085	0.55205	IQCA1
ENSG00000157693	9	117373486	117408702	5	3	202243	-0.13102	0.55212	C9orf91
ENSG00000029725	17	5185558	5289129	14	7	202243	-0.13103	0.55212	RABEP1
ENSG00000205832	16	4606491	4650715	5	3	202243	-0.13118	0.55218	C16orf96
ENSG00000101997	X	49091927	49106987	2	1	202243	-0.13119	0.55219	CCDC22
ENSG00000109466	4	166128770	166244308	5	3	202243	-0.13123	0.5522	KLHL2
ENSG00000140564	15	91411822	91426688	3	2	202243	-0.13129	0.55223	FURIN
ENSG00000145901	5	150409506	150473138	20	10	202243	-0.13153	0.55232	TNIP1
ENSG00000137770	15	44719432	44821236	6	3	202243	-0.13155	0.55233	CTDSPL2
ENSG00000125656	19	6361463	6368919	1	1	202243	-0.13155	0.55233	CLPP
ENSG00000197852	1	112223252	112298446	16	7	202243	-0.13167	0.55238	FAM212B
ENSG00000173404	20	20348765	20351590	1	1	202243	-0.13184	0.55244	INSM1
ENSG00000183971	16	2059927	2070756	2	1	202243	-0.13184	0.55245	NPW
ENSG00000164093	4	111538579	111563279	3	2	202243	-0.13219	0.55258	PITX2
ENSG00000188848	4	42112955	42154895	2	1	202243	-0.1322	0.55259	BEND4
ENSG00000166477	15	52230222	52264003	2	1	202243	-0.13222	0.55259	LEO1
ENSG00000148200	9	127279554	127533589	5	3	202243	-0.1323	0.55263	NR6A1
ENSG00000104888	19	49932658	49945617	4	2	202243	-0.13234	0.55264	SLC17A7
ENSG00000196139	10	5077546	5149878	12	7	202243	-0.13293	0.55288	AKR1C3
ENSG00000109790	4	39046659	39128477	4	2	202243	-0.13298	0.55289	KLHL5
ENSG00000174442	15	66797297	66842115	5	3	202243	-0.13325	0.553	ZWILCH
ENSG00000165548	14	77582911	77725838	46	20	202243	-0.1336	0.55314	TMEM63C
ENSG00000205784	19	4890449	4902879	2	1	202243	-0.13359	0.55314	ARRDC5
ENSG00000135968	2	109065017	109125871	5	3	202243	-0.13378	0.55321	GCC2
ENSG00000182256	15	27216429	27778373	108	57	202243	-0.13417	0.55337	GABRG3
ENSG00000206538	3	86987119	87040269	3	2	202243	-0.13433	0.55343	VGLL3
ENSG00000172638	11	65633912	65641063	2	1	202243	-0.1345	0.5535	EFEMP2
ENSG00000133962	14	92047040	92247051	25	14	202243	-0.13466	0.55356	CATSPERB
ENSG00000225614	16	88493879	88507165	7	4	202243	-0.13511	0.55374	ZNF469
ENSG00000186501	1	27648651	27662891	1	1	202243	-0.1353	0.55381	TMEM222
ENSG00000173391	12	10310902	10324737	1	1	202243	-0.13541	0.55385	OLR1
ENSG00000171302	17	76987799	77005949	5	3	202243	-0.13545	0.55387	CANT1
ENSG00000158773	1	161009041	161015767	1	1	202243	-0.13555	0.55391	USF1
ENSG00000122543	7	5919458	5925993	6	3	202243	-0.13581	0.55401	OCM
ENSG00000166860	12	57392618	57400230	1	1	202243	-0.13593	0.55406	ZBTB39
ENSG00000083842	19	58790317	58807254	1	1	202243	-0.13596	0.55407	ZNF8
ENSG00000273439	19	58790318	58807254	1	1	202243	-0.13596	0.55407	ZNF8
ENSG00000100612	14	60610838	60636574	1	1	202243	-0.13604	0.5541	DHRS7
ENSG00000163635	3	63850233	63989138	7	4	202243	-0.13654	0.5543	ATXN7
ENSG00000187498	13	110801318	110959496	71	35	202243	-0.13658	0.55432	COL4A1
ENSG00000085719	8	87497059	87573726	7	4	202243	-0.13666	0.55435	CPNE3
ENSG00000165671	5	176560026	176727216	5	3	202243	-0.13679	0.5544	NSD1
ENSG00000197555	14	71787166	72207946	21	8	202243	-0.13698	0.55448	SIPA1L1
ENSG00000130182	16	3138891	3149318	1	1	202243	-0.13736	0.55463	ZSCAN10
ENSG00000152128	2	135213330	135476570	15	7	202243	-0.13743	0.55466	TMEM163
ENSG00000183111	5	148931510	149014531	4	2	202243	-0.13751	0.55468	ARHGEF37
ENSG00000204304	6	32152512	32157963	2	1	202243	-0.13749	0.55468	PBX2
ENSG00000115306	2	54683422	54896812	16	7	202243	-0.13754	0.5547	SPTBN1
ENSG00000204140	6	35748794	35761452	2	1	202243	-0.13754	0.5547	CLPSL1
ENSG00000154265	17	67240452	67323385	7	4	202243	-0.13755	0.5547	ABCA5
ENSG00000116039	2	71163012	71192536	12	6	202243	-0.13773	0.55477	ATP6V1B1
ENSG00000173467	7	16899029	16921611	8	4	202243	-0.13781	0.5548	AGR3
ENSG00000163357	1	155006300	155023406	3	2	202243	-0.13795	0.55486	DCST1
ENSG00000116198	1	3728645	3773778	4	2	202243	-0.13813	0.55493	CEP104
ENSG00000166881	12	57449426	57481846	4	2	202243	-0.13812	0.55493	TMEM194A
ENSG00000197860	5	64961755	65018862	5	3	202243	-0.1383	0.555	SGTB
ENSG00000134827	11	59620273	59634048	2	1	202243	-0.13837	0.55503	TCN1
ENSG00000064042	4	41361624	41702061	46	22	202243	-0.1386	0.55512	LIMCH1
ENSG00000244752	22	25615489	25627836	4	2	202243	-0.13868	0.55515	CRYBB2
ENSG00000188393	12	10051272	10084980	5	3	202243	-0.13872	0.55516	CLEC2A
ENSG00000164603	7	112459202	112579971	3	2	202243	-0.13942	0.55544	C7orf60
ENSG00000141219	17	71228372	71245091	1	1	202243	-0.13944	0.55545	C17orf80
ENSG00000188761	1	114420790	114430169	3	2	202243	-0.13949	0.55547	BCL2L15
ENSG00000188352	9	20658308	20995954	33	14	202243	-0.13955	0.55549	FOCAD
ENSG00000113575	5	133530025	133561833	1	1	202243	-0.13967	0.55554	PPP2CA
ENSG00000134470	10	5990855	6020150	15	6	202243	-0.1397	0.55555	IL15RA
ENSG00000268163	19	57949338	57988904	9	5	202243	-0.13969	0.55555	AC004076.9
ENSG00000105135	19	15225795	15236596	1	1	202243	-0.14016	0.55573	ILVBL
ENSG00000171872	1	44584522	44600812	4	2	202243	-0.14034	0.5558	KLF17
ENSG00000110245	11	116700422	116703788	3	2	202243	-0.14065	0.55593	APOC3
ENSG00000138792	4	111286889	111486441	26	12	202243	-0.14103	0.55607	ENPEP
ENSG00000128342	22	30636436	30642840	2	1	202243	-0.1411	0.5561	LIF
ENSG00000114416	3	180585929	180700541	6	3	202243	-0.14117	0.55613	FXR1
ENSG00000126653	17	28442539	28513493	2	1	202243	-0.14115	0.55613	NSRP1
ENSG00000160602	17	27052915	27070473	4	2	202243	-0.14119	0.55614	NEK8
ENSG00000145982	6	5261277	5771813	123	62	202243	-0.1416	0.5563	FARS2
ENSG00000165970	11	20620946	20680831	23	10	202243	-0.14182	0.55639	SLC6A5
ENSG00000172828	16	66995140	67009051	1	1	202243	-0.14279	0.55677	CES3
ENSG00000006025	17	45884738	45899200	2	1	202243	-0.14316	0.55692	OSBPL7
ENSG00000143469	1	210111538	210337636	6	3	202243	-0.14322	0.55694	SYT14
ENSG00000171970	19	2900896	2918474	2	1	202243	-0.14323	0.55694	ZNF57
ENSG00000176771	2	133429374	134326034	133	65	202243	-0.14323	0.55695	NCKAP5
ENSG00000107443	10	97803151	97820627	1	1	202243	-0.14328	0.55697	CCNJ
ENSG00000124279	5	7859272	7869150	2	1	202243	-0.14333	0.55699	FASTKD3
ENSG00000067900	18	18526867	18691812	5	3	202243	-0.14351	0.55706	ROCK1
ENSG00000144815	3	101498046	101547073	6	3	202243	-0.14364	0.55711	NXPE3
ENSG00000149927	16	30016830	30034591	1	1	202243	-0.14368	0.55712	DOC2A
ENSG00000197951	19	57106632	57137849	11	6	202243	-0.14367	0.55712	ZNF71
ENSG00000140600	15	84115980	84287495	45	19	202243	-0.1448	0.55756	SH3GL3
ENSG00000161328	11	537527	554916	8	4	202243	-0.14491	0.55761	LRRC56
ENSG00000188817	3	63638344	63664696	3	2	202243	-0.14516	0.55771	SNTN
ENSG00000221859	21	46057273	46058370	1	1	202243	-0.14516	0.55771	KRTAP10-10
ENSG00000000460	1	169631245	169823221	18	9	202243	-0.14524	0.55774	C1orf112
ENSG00000248801	8	69215703	69243726	2	1	202243	-0.14556	0.55786	RP11-664D7.4
ENSG00000183018	17	4402133	4442330	13	7	202243	-0.14558	0.55788	SPNS2
ENSG00000136527	3	185633694	185655924	4	2	202243	-0.14565	0.5579	TRA2B
ENSG00000151012	4	139085251	139163503	7	4	202243	-0.14575	0.55794	SLC7A11
ENSG00000118777	4	89011416	89152474	19	9	202243	-0.14603	0.55805	ABCG2
ENSG00000101746	18	31431064	31804916	34	13	202243	-0.14639	0.55819	NOL4
ENSG00000116857	1	201103900	201140702	16	8	202243	-0.14644	0.55821	TMEM9
ENSG00000182901	1	240931554	241520530	136	60	202243	-0.14689	0.55839	RGS7
ENSG00000138738	4	121606074	121844025	33	14	202243	-0.14701	0.55844	PRDM5
ENSG00000177596	13	74987094	74993252	1	1	202243	-0.14705	0.55845	AL355390.1
ENSG00000179066	19	35596873	35598141	2	1	202243	-0.14714	0.55849	AC020907.1
ENSG00000157637	17	79218800	79269347	10	4	202243	-0.14788	0.55878	SLC38A10
ENSG00000196344	4	100333418	100356894	6	3	202243	-0.1479	0.55879	ADH7
ENSG00000109927	11	120971882	121062202	13	6	202243	-0.14815	0.55889	TECTA
ENSG00000107331	9	139901686	139923367	4	2	202243	-0.14842	0.55899	ABCA2
ENSG00000122566	7	26229547	26241149	1	1	202243	-0.14847	0.55901	HNRNPA2B1
ENSG00000153233	12	71031853	71314623	43	22	202243	-0.14848	0.55902	PTPRR
ENSG00000035862	17	76849059	76921469	12	6	202243	-0.14886	0.55917	TIMP2
ENSG00000137434	6	10671651	10695030	2	1	202243	-0.14912	0.55927	C6orf52
ENSG00000188158	X	17393543	17754114	12	7	202243	-0.14933	0.55935	NHS
ENSG00000269190	19	39432044	39466550	6	3	202243	-0.14962	0.55947	FBXO17
ENSG00000254788	16	66586490	66613038	1	1	202243	-0.14974	0.55951	CKLF-CMTM1
ENSG00000089505	16	66600294	66613040	1	1	202243	-0.14974	0.55951	CMTM1
ENSG00000103091	16	74907468	75034071	22	12	202243	-0.14977	0.55953	WDR59
ENSG00000118263	2	207938861	208031991	33	13	202243	-0.15003	0.55963	KLF7
ENSG00000106266	7	2291405	2393953	13	7	202243	-0.15027	0.55972	SNX8
ENSG00000271810	1	113245236	113254055	6	3	202243	-0.1503	0.55974	RP11-426L16.10
ENSG00000257545	12	106889736	107168696	26	13	202243	-0.1503	0.55974	RP11-144F15.1
ENSG00000198162	1	117910071	118071494	3	2	202243	-0.15065	0.55987	MAN1A2
ENSG00000149507	11	59807748	59815517	1	1	202243	-0.15119	0.56009	OOSP2
ENSG00000137473	4	147627790	147867034	12	7	202243	-0.15123	0.5601	TTC29
ENSG00000165417	14	81641796	81687721	4	2	202243	-0.15121	0.5601	GTF2A1
ENSG00000270033	17	60349848	60360276	1	1	202243	-0.15136	0.56015	RP11-51L5.7
ENSG00000175175	17	56833230	57058983	6	4	202243	-0.1514	0.56017	PPM1E
ENSG00000154124	5	14664773	14699820	2	1	202243	-0.15142	0.56018	FAM105B
ENSG00000096070	6	36164521	36200567	1	1	202243	-0.15185	0.56035	BRPF3
ENSG00000189308	4	83831126	83934079	2	1	202243	-0.15226	0.56051	LIN54
ENSG00000137731	11	117671559	117699413	14	7	202243	-0.15227	0.56051	FXYD2
ENSG00000121281	16	50280048	50352046	26	11	202243	-0.15297	0.56079	ADCY7
ENSG00000169871	7	100728720	100735017	1	1	202243	-0.15301	0.56081	TRIM56
ENSG00000162998	2	183698002	183731890	3	1	202243	-0.15316	0.56086	FRZB
ENSG00000126267	19	36139125	36149763	2	1	202243	-0.15321	0.56088	COX6B1
ENSG00000154642	21	19161284	19191703	3	2	202243	-0.15334	0.56093	C21orf91
ENSG00000159884	9	35658301	35661508	1	1	202243	-0.15364	0.56105	CCDC107
ENSG00000244588	20	1206700	1277065	17	10	202243	-0.15367	0.56106	RAD21L1
ENSG00000111684	12	7085348	7125814	2	1	202243	-0.15379	0.56111	LPCAT3
ENSG00000137992	1	100652475	100715390	2	1	202243	-0.15385	0.56114	DBT
ENSG00000125355	X	119392505	119445411	5	3	202243	-0.1539	0.56116	TMEM255A
ENSG00000166483	11	9595228	9615004	2	1	202243	-0.1541	0.56123	WEE1
ENSG00000203864	1	117236734	117249225	3	2	202243	-0.15411	0.56124	C1orf137
ENSG00000127928	7	93220885	93540577	42	22	202243	-0.15437	0.56134	GNGT1
ENSG00000112486	6	167525295	167553184	10	6	202243	-0.15447	0.56138	CCR6
ENSG00000152454	19	58452201	58459043	1	1	202243	-0.1546	0.56143	ZNF256
ENSG00000108924	17	53342373	53402426	8	4	202243	-0.15487	0.56154	HLF
ENSG00000250317	4	25863452	25931435	15	7	202243	-0.15501	0.56159	SMIM20
ENSG00000148343	9	131798900	131834361	3	2	202243	-0.1554	0.56175	FAM73B
ENSG00000260007	15	68486139	68522056	1	1	202243	-0.15587	0.56193	RP11-315D16.2
ENSG00000128973	15	68499330	68549549	1	1	202243	-0.15587	0.56193	CLN6
ENSG00000189337	1	14925200	15444539	158	84	202243	-0.15594	0.56196	KAZN
ENSG00000176912	18	641320	658340	9	4	202243	-0.1563	0.5621	C18orf56
ENSG00000126215	14	104163946	104181841	2	1	202243	-0.15642	0.56215	XRCC3
ENSG00000188766	19	38879061	38886881	1	1	202243	-0.15679	0.56229	SPRED3
ENSG00000214107	X	30261847	30270155	1	1	202243	-0.15677	0.56229	MAGEB1
ENSG00000127412	7	142605267	142630905	2	1	202243	-0.15696	0.56236	TRPV5
ENSG00000039987	19	12862516	12869272	1	1	202243	-0.15697	0.56237	BEST2
ENSG00000156959	3	9543481	9595486	13	6	202243	-0.15733	0.56251	LHFPL4
ENSG00000196290	2	201754050	201768655	1	1	202243	-0.15757	0.5626	NIF3L1
ENSG00000255529	15	57884231	58074960	43	21	202243	-0.15763	0.56263	POLR2M
ENSG00000084636	1	32117848	32169920	7	3	202243	-0.15817	0.56284	COL16A1
ENSG00000114204	3	167159577	167196792	1	1	202243	-0.15816	0.56284	SERPINI2
ENSG00000196455	3	130397779	130465673	6	3	202243	-0.15821	0.56285	PIK3R4
ENSG00000140092	14	92335756	92414331	17	8	202243	-0.15824	0.56287	FBLN5
ENSG00000272414	4	77172874	77232282	18	8	202243	-0.15854	0.56299	FAM47E-STBD1
ENSG00000118804	4	77172886	77232752	18	8	202243	-0.15854	0.56299	FAM47E-STBD1
ENSG00000064218	9	976964	991731	3	2	202243	-0.15855	0.56299	DMRT3
ENSG00000010017	6	13621730	13711796	10	6	202243	-0.15859	0.56301	RANBP9
ENSG00000050748	5	179660143	179719099	16	7	202243	-0.1588	0.56309	MAPK9
ENSG00000164904	5	125877533	125931110	10	5	202243	-0.15891	0.56313	ALDH7A1
ENSG00000134697	1	38032417	38061536	2	1	202243	-0.15893	0.56314	GNL2
ENSG00000187134	10	4934796	5025475	16	9	202243	-0.15931	0.56329	AKR1C1
ENSG00000137942	1	93913688	94020218	3	2	202243	-0.15934	0.5633	FNBP1L
ENSG00000087460	20	57414773	57486247	21	10	202243	-0.15935	0.5633	GNAS
ENSG00000204410	6	31707725	31732622	1	1	202243	-0.15938	0.56331	MSH5
ENSG00000255152	6	31707797	31732628	1	1	202243	-0.15938	0.56331	MSH5-SAPCD1
ENSG00000228727	6	31730576	31732628	1	1	202243	-0.15938	0.56331	SAPCD1
ENSG00000067225	15	72491370	72524164	1	1	202243	-0.15945	0.56334	PKM
ENSG00000213337	2	97502348	97523832	1	1	202243	-0.15947	0.56335	ANKRD39
ENSG00000062716	17	57784553	57919616	6	4	202243	-0.15966	0.56342	VMP1
ENSG00000132005	19	14072350	14117851	8	4	202243	-0.15965	0.56342	RFX1
ENSG00000174083	17	8706041	8770994	10	5	202243	-0.15986	0.5635	PIK3R6
ENSG00000101290	20	5107432	5178533	6	4	202243	-0.16002	0.56357	CDS2
ENSG00000196636	7	96745902	96811075	8	4	202243	-0.16007	0.56359	ACN9
ENSG00000090924	19	39903225	39919054	3	2	202243	-0.1601	0.5636	PLEKHG2
ENSG00000183421	21	43159529	43187266	8	4	202243	-0.16013	0.56361	RIPK4
ENSG00000080644	15	78885394	78913637	1	1	202243	-0.16029	0.56367	CHRNA3
ENSG00000164061	3	49591922	49708978	4	2	202243	-0.16039	0.56371	BSN
ENSG00000103742	15	65673802	65715410	9	5	202243	-0.16058	0.56379	IGDCC4
ENSG00000134061	5	66478103	66492627	2	1	202243	-0.16067	0.56382	CD180
ENSG00000188312	9	95087766	95382815	12	6	202243	-0.16082	0.56388	CENPP
ENSG00000116171	1	53392901	53517375	6	4	202243	-0.16102	0.56396	SCP2
ENSG00000088002	19	49055332	49102682	15	8	202243	-0.16106	0.56398	SULT2B1
ENSG00000127838	2	219135115	219211516	3	2	202243	-0.16116	0.56402	PNKD
ENSG00000151704	11	128706210	128737268	7	3	202243	-0.16162	0.5642	KCNJ1
ENSG00000011260	17	49337889	49375297	3	2	202243	-0.1619	0.56431	UTP18
ENSG00000196850	12	110969120	111021125	2	1	202243	-0.16192	0.56432	PPTC7
ENSG00000157349	16	70323566	70369186	1	1	202243	-0.16194	0.56432	DDX19B
ENSG00000260537	16	70333097	70400163	1	1	202243	-0.16194	0.56432	RP11-529K1.3
ENSG00000157450	15	59157374	59389618	21	10	202243	-0.16216	0.56441	RNF111
ENSG00000213024	19	50410082	50433020	6	3	202243	-0.1622	0.56443	NUP62
ENSG00000135407	12	58191159	58212487	3	2	202243	-0.16232	0.56447	AVIL
ENSG00000171466	19	9759330	9785776	1	1	202243	-0.16257	0.56457	ZNF562
ENSG00000119906	10	102672326	102724893	4	2	202243	-0.16286	0.56469	FAM178A
ENSG00000083168	8	41786997	41909508	6	4	202243	-0.16295	0.56472	KAT6A
ENSG00000096264	6	41303393	41318625	4	2	202243	-0.16297	0.56473	NCR2
ENSG00000181827	15	56379478	56535483	6	3	202243	-0.163	0.56474	RFX7
ENSG00000139505	13	25802307	25862147	4	2	202243	-0.16302	0.56475	MTMR6
ENSG00000130948	9	98997588	99064434	11	6	202243	-0.1631	0.56478	HSD17B3
ENSG00000172878	2	172864490	172947158	14	8	202243	-0.1632	0.56482	METAP1D
ENSG00000137878	15	57884106	58006943	25	12	202243	-0.16324	0.56483	GCOM1
ENSG00000069712	1	92632542	92650280	1	1	202243	-0.1633	0.56486	KIAA1107
ENSG00000240021	1	178482212	178517734	1	1	202243	-0.16336	0.56488	TEX35
ENSG00000109684	4	10488019	10686489	27	14	202243	-0.16336	0.56488	CLNK
ENSG00000124374	2	71409869	71454213	3	2	202243	-0.16343	0.56491	PAIP2B
ENSG00000157429	16	71498453	71598992	8	4	202243	-0.16366	0.565	ZNF19
ENSG00000175697	3	119883492	120003941	7	4	202243	-0.16376	0.56504	GPR156
ENSG00000182223	4	48492269	48496406	2	1	202243	-0.16416	0.5652	ZAR1
ENSG00000131759	17	38465444	38513094	4	2	202243	-0.16446	0.56532	RARA
ENSG00000143774	1	228327663	228336685	2	1	202243	-0.16459	0.56537	GUK1
ENSG00000205883	8	11839830	11842099	1	1	202243	-0.16466	0.56539	DEFB135
ENSG00000096060	6	35541362	35696360	8	4	202243	-0.16487	0.56548	FKBP5
ENSG00000087263	16	56485402	56513012	1	1	202243	-0.16503	0.56554	OGFOD1
ENSG00000162736	1	160313062	160328742	5	3	202243	-0.16534	0.56566	NCSTN
ENSG00000072080	2	234959323	234985778	5	3	202243	-0.1656	0.56576	SPP2
ENSG00000087884	11	77532155	77629478	7	4	202243	-0.16563	0.56578	AAMDC
ENSG00000149313	11	105946228	105969437	1	1	202243	-0.1658	0.56584	AASDHPPT
ENSG00000147166	X	70521584	70525221	1	1	202243	-0.16597	0.56591	ITGB1BP2
ENSG00000172380	1	68167149	68299150	12	5	202243	-0.16615	0.56598	GNG12
ENSG00000129038	15	74218330	74244478	9	4	202243	-0.16651	0.56612	LOXL1
ENSG00000093009	22	19466982	19508135	6	4	202243	-0.16658	0.56615	CDC45
ENSG00000126752	X	48114752	48126879	1	1	202243	-0.1667	0.5662	SSX1
ENSG00000113569	5	37288239	37371283	3	2	202243	-0.16675	0.56622	NUP155
ENSG00000104957	19	13842574	13874110	5	3	202243	-0.16683	0.56625	CCDC130
ENSG00000104299	8	28625178	28747759	9	4	202243	-0.16691	0.56628	INTS9
ENSG00000146857	7	134916731	134943244	5	3	202243	-0.16696	0.5663	STRA8
ENSG00000136542	2	158114110	158170723	1	1	202243	-0.1673	0.56643	GALNT5
ENSG00000143013	1	87794151	87814606	4	2	202243	-0.1677	0.56659	LMO4
ENSG00000266714	17	73584139	73622929	7	4	202243	-0.16806	0.56673	MYO15B
ENSG00000156030	14	74181825	74256988	12	6	202243	-0.16861	0.56695	ELMSAN1
ENSG00000134324	2	11817721	11967535	31	15	202243	-0.16888	0.56705	LPIN1
ENSG00000111786	12	120899471	120907596	1	1	202243	-0.16915	0.56716	SRSF9
ENSG00000143494	1	213123862	213165379	6	3	202243	-0.16946	0.56728	VASH2
ENSG00000134198	1	115590632	115632121	7	3	202243	-0.16951	0.5673	TSPAN2
ENSG00000065883	7	39989636	40136733	9	5	202243	-0.17012	0.56754	CDK13
ENSG00000105063	19	55741148	55770363	9	4	202243	-0.17014	0.56755	PPP6R1
ENSG00000206075	18	61143994	61172318	5	3	202243	-0.17022	0.56758	SERPINB5
ENSG00000100764	14	90722839	90738968	1	1	202243	-0.17095	0.56787	PSMC1
ENSG00000163884	3	126061478	126076285	1	1	202243	-0.17125	0.56799	KLF15
ENSG00000088298	20	33703167	33865928	8	5	202243	-0.17141	0.56805	EDEM2
ENSG00000159348	1	202930997	202936408	1	1	202243	-0.1715	0.56808	CYB5R1
ENSG00000135697	16	81272053	81324747	8	4	202243	-0.17148	0.56808	BCMO1
ENSG00000134013	8	23154702	23282841	33	15	202243	-0.17155	0.5681	LOXL2
ENSG00000174177	16	88772871	88781794	6	3	202243	-0.17186	0.56823	CTU2
ENSG00000135439	12	58118980	58135940	2	1	202243	-0.17217	0.56835	AGAP2
ENSG00000161847	19	10426888	10444316	6	3	202243	-0.17219	0.56835	RAVER1
ENSG00000145214	4	952675	980683	3	2	202243	-0.17247	0.56846	DGKQ
ENSG00000196247	7	64126511	64171404	1	1	202243	-0.17257	0.5685	ZNF107
ENSG00000255767	2	3579574	3595547	3	2	202243	-0.17271	0.56856	RP13-512J5.1
ENSG00000198846	8	59717977	60031767	51	25	202243	-0.17271	0.56856	TOX
ENSG00000126214	14	104028233	104167888	6	3	202243	-0.17272	0.56856	KLC1
ENSG00000120215	9	5890802	5910606	3	2	202243	-0.17295	0.56866	MLANA
ENSG00000167065	22	31048038	31063877	3	2	202243	-0.17296	0.56866	DUSP18
ENSG00000215644	17	79762008	79771889	1	1	202243	-0.17307	0.5687	GCGR
ENSG00000138279	10	75134859	75173834	1	1	202243	-0.17322	0.56876	ANXA7
ENSG00000132185	1	161676762	161684142	3	2	202243	-0.17345	0.56885	FCRLA
ENSG00000000457	1	169818772	169863408	3	2	202243	-0.17372	0.56896	SCYL3
ENSG00000182923	3	134204585	134293859	5	3	202243	-0.17371	0.56896	CEP63
ENSG00000159131	21	34876238	34915797	2	1	202243	-0.17385	0.56901	GART
ENSG00000064309	11	125825691	125933230	30	14	202243	-0.17406	0.56909	CDON
ENSG00000155918	6	150339470	150346668	1	1	202243	-0.17429	0.56918	RAET1L
ENSG00000177595	11	799179	809753	1	1	202243	-0.17463	0.56931	PIDD
ENSG00000266202	17	26125832	26220391	21	9	202243	-0.17496	0.56944	RP1-66C13.4
ENSG00000150687	11	86502101	86663952	47	22	202243	-0.17501	0.56946	PRSS23
ENSG00000116701	1	183524698	183560011	6	4	202243	-0.17525	0.56956	NCF2
ENSG00000136051	12	105501102	105562912	2	1	202243	-0.17581	0.56978	KIAA1033
ENSG00000108639	17	76164639	76169608	1	1	202243	-0.17583	0.56979	SYNGR2
ENSG00000132170	3	12328867	12475855	16	7	202243	-0.17621	0.56994	PPARG
ENSG00000164087	3	52109269	52188706	7	4	202243	-0.17657	0.57008	POC1A
ENSG00000166913	20	43514317	43537173	1	1	202243	-0.17664	0.57011	YWHAB
ENSG00000259164	14	77564654	77691805	36	17	202243	-0.17689	0.5702	RP11-463C8.4
ENSG00000163492	2	179694484	179914813	30	13	202243	-0.17691	0.57021	CCDC141
ENSG00000205246	19	23945807	24010937	2	1	202243	-0.17719	0.57032	RPSAP58
ENSG00000179242	20	59827482	60515673	195	106	202243	-0.17745	0.57042	CDH4
ENSG00000174306	20	39807088	39946312	5	3	202243	-0.17758	0.57048	ZHX3
ENSG00000174109	16	1469745	1479345	3	2	202243	-0.17772	0.57053	C16orf91
ENSG00000167994	11	61664773	61687741	8	4	202243	-0.17774	0.57054	RAB3IL1
ENSG00000137561	8	63961112	63998612	2	1	202243	-0.17783	0.57057	TTPA
ENSG00000085840	1	52838501	52870131	2	1	202243	-0.1781	0.57068	ORC1
ENSG00000054938	11	74407474	74442430	13	7	202243	-0.17819	0.57071	CHRDL2
ENSG00000167695	17	635652	646206	2	1	202243	-0.1786	0.57087	FAM57A
ENSG00000122126	X	128673826	128726538	1	1	202243	-0.17864	0.57089	OCRL
ENSG00000102935	16	49521435	49891830	98	44	202243	-0.17867	0.5709	ZNF423
ENSG00000204544	6	30951495	30957680	1	1	202243	-0.17871	0.57092	MUC21
ENSG00000099814	14	105331617	105363107	2	1	202243	-0.1788	0.57095	CEP170B
ENSG00000175868	11	14926543	15103888	12	7	202243	-0.17905	0.57105	CALCB
ENSG00000259517	16	54279456	54304658	4	2	202243	-0.17908	0.57106	RP11-324D17.1
ENSG00000164120	4	175411328	175444305	16	8	202243	-0.17933	0.57116	HPGD
ENSG00000167526	16	89627065	89630950	1	1	202243	-0.17936	0.57117	RPL13
ENSG00000108641	17	19240867	19281495	1	1	202243	-0.17943	0.5712	B9D1
ENSG00000142405	19	54296857	54327648	10	5	202243	-0.17948	0.57122	NLRP12
ENSG00000213983	14	24028774	24037279	2	1	202243	-0.1795	0.57123	AP1G2
ENSG00000183166	7	71244476	71912136	85	39	202243	-0.17992	0.57139	CALN1
ENSG00000104313	8	72109668	72274467	38	19	202243	-0.17993	0.5714	EYA1
ENSG00000136819	9	132589569	132598142	1	1	202243	-0.18026	0.57152	C9orf78
ENSG00000180316	6	36210980	36276372	21	10	202243	-0.18035	0.57156	PNPLA1
ENSG00000171790	1	41481269	41488909	1	1	202243	-0.18061	0.57166	SLFNL1
ENSG00000111961	6	148593440	148873186	130	54	202243	-0.1808	0.57174	SASH1
ENSG00000197182	22	46449749	46509808	9	5	202243	-0.18094	0.57179	FLJ27365
ENSG00000196208	2	11674242	11782914	19	9	202243	-0.18095	0.5718	GREB1
ENSG00000123130	X	23720370	23784592	7	4	202243	-0.1813	0.57193	ACOT9
ENSG00000155893	3	140947568	141013748	12	7	202243	-0.18132	0.57194	ACPL2
ENSG00000140527	15	90234028	90286869	7	3	202243	-0.18131	0.57194	WDR93
ENSG00000130675	7	156786745	156803345	11	5	202243	-0.18146	0.572	MNX1
ENSG00000165416	13	53226844	53275044	1	1	202243	-0.18147	0.572	SUGT1
ENSG00000096080	6	43639040	43655528	3	2	202243	-0.18157	0.57204	MRPS18A
ENSG00000183943	X	3522411	3631649	26	12	202243	-0.18169	0.57209	PRKX
ENSG00000070269	14	56955072	57117324	33	14	202243	-0.18177	0.57212	TMEM260
ENSG00000118420	6	83602117	83775560	14	6	202243	-0.1821	0.57225	UBE3D
ENSG00000255245	11	117690878	117747382	21	10	202243	-0.18286	0.57255	FXYD6-FXYD2
ENSG00000100412	22	41865129	41924993	2	1	202243	-0.18313	0.57265	ACO2
ENSG00000110723	11	108376158	108464465	8	4	202243	-0.18314	0.57266	EXPH5
ENSG00000132964	13	26828276	26979375	7	4	202243	-0.18338	0.57275	CDK8
ENSG00000015479	5	138609441	138667360	2	1	202243	-0.18383	0.57293	MATR3
ENSG00000168653	1	39491990	39500308	2	1	202243	-0.18402	0.573	NDUFS5
ENSG00000144452	2	215796266	216003151	20	12	202243	-0.18414	0.57305	ABCA12
ENSG00000055130	7	148395006	148498128	6	3	202243	-0.18419	0.57307	CUL1
ENSG00000165156	8	124260696	124287781	1	1	202243	-0.18438	0.57314	ZHX1
ENSG00000172322	12	10103915	10148293	6	3	202243	-0.18437	0.57314	CLEC12A
ENSG00000185361	19	4639530	4655580	8	4	202243	-0.1845	0.57319	TNFAIP8L1
ENSG00000169762	4	16162128	16229033	6	3	202243	-0.18501	0.57339	TAPT1
ENSG00000158793	1	161087876	161095235	1	1	202243	-0.18504	0.5734	NIT1
ENSG00000070159	9	112137746	112260590	15	8	202243	-0.18507	0.57341	PTPN3
ENSG00000184313	1	55107463	55175939	19	9	202243	-0.18511	0.57343	MROH7
ENSG00000119636	14	74486056	74549566	2	1	202243	-0.18515	0.57344	CCDC176
ENSG00000150750	11	111126707	111157126	3	2	202243	-0.1853	0.5735	C11orf53
ENSG00000102802	13	31480328	31499709	7	3	202243	-0.18531	0.57351	MEDAG
ENSG00000196458	12	133498019	133532892	2	1	202243	-0.18556	0.57361	ZNF605
ENSG00000178033	6	116832809	116845955	1	1	202243	-0.1856	0.57362	FAM26E
ENSG00000140279	15	45384848	45406542	3	1	202243	-0.18569	0.57366	DUOX2
ENSG00000169435	4	74437267	74486348	2	1	202243	-0.18577	0.57369	RASSF6
ENSG00000157890	15	66187417	66546085	82	40	202243	-0.18636	0.57392	MEGF11
ENSG00000144504	2	241418839	241508626	25	12	202243	-0.18648	0.57396	ANKMY1
ENSG00000183273	12	119772517	119978852	37	18	202243	-0.18691	0.57414	CCDC60
ENSG00000163263	1	154171848	154178809	1	1	202243	-0.18744	0.57434	C1orf189
ENSG00000126861	17	29599031	29624557	1	1	202243	-0.18751	0.57437	OMG
ENSG00000100376	22	45704849	45737836	4	2	202243	-0.18765	0.57443	FAM118A
ENSG00000161618	19	49956426	49974305	2	1	202243	-0.18772	0.57445	ALDH16A1
ENSG00000269403	19	51853627	51871353	4	2	202243	-0.18812	0.57461	CTD-2616J11.11
ENSG00000143106	1	109941653	109969062	1	1	202243	-0.18823	0.57465	PSMA5
ENSG00000104825	19	39390340	39399533	4	2	202243	-0.18845	0.57474	NFKBIB
ENSG00000127586	16	838046	850737	1	1	202243	-0.18877	0.57486	CHTF18
ENSG00000127588	16	848041	850733	1	1	202243	-0.18877	0.57486	GNG13
ENSG00000011677	X	151334706	151619830	9	4	202243	-0.18884	0.57489	GABRA3
ENSG00000163576	3	19920964	19988517	16	6	202243	-0.18886	0.5749	EFHB
ENSG00000197826	4	81256874	81884910	18	8	202243	-0.18892	0.57492	C4orf22
ENSG00000164330	5	158122928	158526769	40	18	202243	-0.18903	0.57496	EBF1
ENSG00000134202	1	110276554	110284384	2	1	202243	-0.18914	0.57501	GSTM3
ENSG00000133318	11	63448918	63527363	4	2	202243	-0.18925	0.57505	RTN3
ENSG00000147697	8	130760442	130799134	8	4	202243	-0.18929	0.57507	GSDMC
ENSG00000174371	1	242011269	242058450	15	7	202243	-0.18937	0.5751	EXO1
ENSG00000033030	12	122957417	122985518	3	2	202243	-0.18973	0.57524	ZCCHC8
ENSG00000132749	11	68474908	68519032	6	3	202243	-0.18986	0.57529	MTL5
ENSG00000115592	2	219687106	219696809	1	1	202243	-0.19002	0.57535	PRKAG3
ENSG00000154511	1	93307724	93427057	3	2	202243	-0.19009	0.57538	FAM69A
ENSG00000188958	3	190984957	191048325	7	4	202243	-0.1902	0.57543	UTS2B
ENSG00000083812	19	58978423	58984945	1	1	202243	-0.19027	0.57545	ZNF324
ENSG00000121211	4	154265801	154336270	5	3	202243	-0.1904	0.5755	MND1
ENSG00000120725	5	138282409	138629246	16	9	202243	-0.19062	0.57559	SIL1
ENSG00000224730	19	55147173	55150343	4	2	202243	-0.19076	0.57564	AC009892.10
ENSG00000129354	19	10683347	10697991	1	1	202243	-0.19099	0.57573	AP1M2
ENSG00000203952	X	133371077	133380237	1	1	202243	-0.19111	0.57578	CCDC160
ENSG00000049883	5	71616194	71656052	1	1	202243	-0.19118	0.57581	PTCD2
ENSG00000141013	16	90086037	90111383	5	2	202243	-0.19126	0.57584	GAS8
ENSG00000124343	X	2670091	2734539	4	2	202243	-0.19197	0.57612	XG
ENSG00000155465	14	23242431	23299029	30	16	202243	-0.19246	0.57631	SLC7A7
ENSG00000112531	6	163835032	163999628	10	5	202243	-0.19277	0.57643	QKI
ENSG00000104131	15	44829255	44855227	1	1	202243	-0.19316	0.57658	EIF3J
ENSG00000066654	16	20744986	20753406	1	1	202243	-0.19331	0.57664	THUMPD1
ENSG00000127445	19	9945933	9960358	1	1	202243	-0.19373	0.57681	PIN1
ENSG00000197283	6	33387847	33421466	3	2	202243	-0.19397	0.5769	SYNGAP1
ENSG00000105261	19	36602104	36604613	1	1	202243	-0.19412	0.57696	OVOL3
ENSG00000142619	1	17575593	17610728	9	5	202243	-0.19425	0.57701	PADI3
ENSG00000157542	21	38979678	39288749	54	26	202243	-0.19429	0.57703	KCNJ6
ENSG00000108599	17	19807615	19881656	1	1	202243	-0.19469	0.57718	AKAP10
ENSG00000106367	7	100797678	100804877	2	1	202243	-0.19476	0.57721	AP1S1
ENSG00000101158	20	57556263	57570188	3	2	202243	-0.19479	0.57722	NELFCD
ENSG00000161647	17	41878167	41910538	4	2	202243	-0.19537	0.57745	MPP3
ENSG00000270299	20	627270	656444	15	7	202243	-0.19579	0.57761	RP5-850E9.3
ENSG00000130508	2	1635659	1748624	30	15	202243	-0.19595	0.57768	PXDN
ENSG00000121005	8	75896750	75946793	6	3	202243	-0.19598	0.57769	CRISPLD1
ENSG00000261210	16	19297061	19333467	9	4	202243	-0.19609	0.57773	CLEC19A
ENSG00000184489	8	142402093	142441620	7	4	202243	-0.19614	0.57775	PTP4A3
ENSG00000004455	1	33473585	33546597	2	1	202243	-0.19625	0.57779	AK2
ENSG00000084453	12	21417534	21572528	24	10	202243	-0.19628	0.57781	SLCO1A2
ENSG00000173535	8	22941868	22974950	10	5	202243	-0.19646	0.57787	TNFRSF10C
ENSG00000177106	11	694438	727727	17	8	202243	-0.19648	0.57788	EPS8L2
ENSG00000100320	22	36134783	36424473	8	4	202243	-0.19666	0.57795	RBFOX2
ENSG00000124172	20	57600522	57607437	1	1	202243	-0.19702	0.5781	ATP5E
ENSG00000166526	7	99661656	99680171	1	1	202243	-0.19706	0.57811	ZNF3
ENSG00000182674	8	73449626	73850584	60	26	202243	-0.19749	0.57828	KCNB2
ENSG00000140577	15	91073157	91188577	15	7	202243	-0.19775	0.57838	CRTC3
ENSG00000118276	18	29202210	29265799	12	6	202243	-0.1978	0.5784	B4GALT6
ENSG00000237435	1	96403457	96488436	11	5	202243	-0.19783	0.57841	RP11-147C23.1
ENSG00000146378	6	132938161	132945414	4	2	202243	-0.19808	0.57851	TAAR2
ENSG00000141298	17	27952956	28257294	7	4	202243	-0.19813	0.57853	SSH2
ENSG00000101473	20	44470360	44486045	3	2	202243	-0.19815	0.57853	ACOT8
ENSG00000151458	4	125585207	125633887	5	2	202243	-0.1982	0.57856	ANKRD50
ENSG00000124440	19	46800303	46846690	17	8	202243	-0.1985	0.57867	HIF3A
ENSG00000143036	1	95285898	95360802	23	13	202243	-0.19868	0.57874	SLC44A3
ENSG00000272442	6	44240931	44346694	13	6	202243	-0.1987	0.57875	RP11-444E17.6
ENSG00000166211	12	101869199	101880775	2	1	202243	-0.19871	0.57876	SPIC
ENSG00000110717	11	67798084	67804111	2	1	202243	-0.19915	0.57893	NDUFS8
ENSG00000185838	22	19770747	19842462	8	4	202243	-0.19918	0.57894	GNB1L
ENSG00000116035	2	71127720	71160576	11	5	202243	-0.19921	0.57895	VAX2
ENSG00000136319	14	20724717	20774153	14	7	202243	-0.19936	0.57901	TTC5
ENSG00000187416	7	103969104	104549001	104	45	202243	-0.19968	0.57913	LHFPL3
ENSG00000135250	7	104751151	105039755	15	7	202243	-0.19978	0.57918	SRPK2
ENSG00000198590	3	37427760	37476988	2	1	202243	-0.19995	0.57924	C3orf35
ENSG00000136193	7	29959719	30029905	3	2	202243	-0.20036	0.5794	SCRN1
ENSG00000150867	10	22823778	23003484	20	9	202243	-0.20044	0.57943	PIP4K2A
ENSG00000184304	14	30045687	30661104	87	42	202243	-0.20055	0.57947	PRKD1
ENSG00000118217	1	161736084	161933860	10	5	202243	-0.20072	0.57954	ATF6
ENSG00000149292	11	113185251	113254266	10	6	202243	-0.20072	0.57954	TTC12
ENSG00000140995	16	90014333	90034468	6	3	202243	-0.2008	0.57957	DEF8
ENSG00000112320	6	107811162	107981357	24	11	202243	-0.20092	0.57962	SOBP
ENSG00000106804	9	123714616	123812554	6	3	202243	-0.20092	0.57962	C5
ENSG00000154914	17	9548015	9633008	7	4	202243	-0.2011	0.57969	USP43
ENSG00000132704	1	157715523	157746922	2	1	202243	-0.20128	0.57976	FCRL2
ENSG00000127241	3	186935942	187009810	30	12	202243	-0.20128	0.57976	MASP1
ENSG00000155816	1	240177648	240638489	106	49	202243	-0.20131	0.57977	FMN2
ENSG00000112293	6	24424793	24495433	19	8	202243	-0.2014	0.57981	GPLD1
ENSG00000163046	2	132905164	133015542	2	1	202243	-0.20151	0.57985	ANKRD30BL
ENSG00000164975	9	15422702	15465951	1	1	202243	-0.20173	0.57994	SNAPC3
ENSG00000106460	7	12250867	12282993	1	1	202243	-0.2019	0.58	TMEM106B
ENSG00000019505	11	45261852	45307870	5	2	202243	-0.20214	0.58009	SYT13
ENSG00000268744	19	12490003	12512088	1	1	202243	-0.20217	0.58011	CTD-3105H18.14
ENSG00000171824	1	11126675	11159938	1	1	202243	-0.20233	0.58017	EXOSC10
ENSG00000143379	1	150898739	150937213	5	3	202243	-0.2025	0.58024	SETDB1
ENSG00000115523	2	85912298	85925977	2	1	202243	-0.20254	0.58025	GNLY
ENSG00000184271	12	51580719	51611477	6	3	202243	-0.20293	0.58041	POU6F1
ENSG00000197779	X	47696301	47861960	2	1	202243	-0.2032	0.58051	ZNF81
ENSG00000182324	19	48958766	48969367	1	1	202243	-0.20355	0.58065	KCNJ14
ENSG00000145725	5	102455853	102548500	3	2	202243	-0.20371	0.58071	PPIP5K2
ENSG00000204540	6	31082527	31107869	13	6	202243	-0.20381	0.58075	PSORS1C1
ENSG00000259458	15	62929371	62937490	2	1	202243	-0.20399	0.58082	RP11-625H11.1
ENSG00000167895	17	76126851	76139049	5	3	202243	-0.20473	0.58111	TMC8
ENSG00000137261	6	24544332	24646383	21	12	202243	-0.20509	0.58125	KIAA0319
ENSG00000132429	6	105606155	105627870	1	1	202243	-0.20516	0.58128	POPDC3
ENSG00000105928	7	24737972	24809244	6	3	202243	-0.20525	0.58131	DFNA5
ENSG00000121067	17	47676246	47755596	9	5	202243	-0.20539	0.58136	SPOP
ENSG00000273291	3	42850938	43097363	20	9	202243	-0.2057	0.58149	KRBOX1
ENSG00000163762	3	149036285	149052201	5	3	202243	-0.2057	0.58149	TM4SF18
ENSG00000152223	18	43427574	43547240	15	7	202243	-0.20581	0.58153	EPG5
ENSG00000101945	X	48553945	48567403	1	1	202243	-0.20604	0.58162	SUV39H1
ENSG00000165807	14	65016620	65056098	3	2	202243	-0.20631	0.58173	PPP1R36
ENSG00000168036	3	41236328	41301587	2	1	202243	-0.20652	0.58181	CTNNB1
ENSG00000251247	19	37341263	37403931	3	2	202243	-0.20655	0.58182	ZNF345
ENSG00000163319	4	84377085	84390888	1	1	202243	-0.2068	0.58192	MRPS18C
ENSG00000186318	11	117156402	117186975	6	3	202243	-0.20706	0.58202	BACE1
ENSG00000137055	9	26904081	26947461	3	2	202243	-0.20714	0.58205	PLAA
ENSG00000111581	12	69080514	69136785	4	2	202243	-0.20731	0.58212	NUP107
ENSG00000128052	4	55944644	55991756	16	9	202243	-0.20745	0.58217	KDR
ENSG00000177675	12	7499281	7632493	18	9	202243	-0.20759	0.58223	CD163L1
ENSG00000170425	17	15848231	15879060	3	2	202243	-0.20768	0.58226	ADORA2B
ENSG00000187950	12	29565407	29650619	16	8	202243	-0.20772	0.58228	OVCH1
ENSG00000024422	19	48216600	48246391	7	4	202243	-0.20775	0.58229	EHD2
ENSG00000173163	2	62115859	62374382	16	7	202243	-0.20777	0.5823	COMMD1
ENSG00000166793	11	57412560	57417417	1	1	202243	-0.2078	0.58231	YPEL4
ENSG00000186714	11	32623792	32816204	9	5	202243	-0.20785	0.58233	CCDC73
ENSG00000132294	8	132916335	133025889	8	4	202243	-0.20817	0.58245	EFR3A
ENSG00000130517	19	18451397	18480760	10	6	202243	-0.20833	0.58251	PGPEP1
ENSG00000103150	16	83932731	83949787	2	1	202243	-0.20835	0.58252	MLYCD
ENSG00000124181	20	39765600	39811629	1	1	202243	-0.20841	0.58254	PLCG1
ENSG00000080293	2	120197419	120282070	16	7	202243	-0.20851	0.58259	SCTR
ENSG00000249915	5	271736	353971	7	3	202243	-0.20883	0.58271	PDCD6
ENSG00000257008	17	72363546	72368761	3	2	202243	-0.20885	0.58272	GPR142
ENSG00000267041	19	37205285	37263727	6	3	202243	-0.20886	0.58272	ZNF850
ENSG00000085274	3	169490619	169507504	2	1	202243	-0.20901	0.58278	MYNN
ENSG00000165240	X	77166194	77305892	1	1	202243	-0.20909	0.58281	ATP7A
ENSG00000059377	7	139476850	139720125	44	22	202243	-0.20916	0.58284	TBXAS1
ENSG00000188177	2	113033171	113097640	2	1	202243	-0.20927	0.58288	ZC3H6
ENSG00000164483	6	130465460	130686570	25	12	202243	-0.20938	0.58292	SAMD3
ENSG00000100167	22	42372276	42394225	2	1	202243	-0.20943	0.58294	2003-09-01
ENSG00000078403	10	21823094	22032559	10	6	202243	-0.20959	0.58301	MLLT10
ENSG00000040487	1	19638820	19655794	7	3	202243	-0.20987	0.58312	PQLC2
ENSG00000135480	12	52626304	52645970	2	1	202243	-0.20988	0.58312	KRT7
ENSG00000135090	12	118587606	118810750	12	6	202243	-0.20992	0.58313	TAOK3
ENSG00000168288	2	150426148	150444330	1	1	202243	-0.20996	0.58315	MMADHC
ENSG00000173926	5	126203406	126366500	9	5	202243	-0.21002	0.58317	MARCH3
ENSG00000180532	19	58180303	58190520	1	1	202243	-0.21016	0.58323	ZSCAN4
ENSG00000018189	4	71569921	71673032	3	2	202243	-0.21024	0.58326	RUFY3
ENSG00000114544	3	125725198	125820404	5	3	202243	-0.21033	0.5833	SLC41A3
ENSG00000120802	12	98909290	98944157	8	4	202243	-0.2105	0.58336	TMPO
ENSG00000272325	6	34247456	34360451	5	3	202243	-0.21055	0.58338	NUDT3
ENSG00000163507	3	108268716	108308491	1	1	202243	-0.2107	0.58344	KIAA1524
ENSG00000165949	14	94571182	94583033	6	3	202243	-0.21112	0.5836	IFI27
ENSG00000112697	6	75962640	75994684	1	1	202243	-0.21113	0.58361	TMEM30A
ENSG00000159111	17	45900638	45908900	1	1	202243	-0.21132	0.58368	MRPL10
ENSG00000162949	2	30945637	31043408	31	16	202243	-0.21155	0.58377	CAPN13
ENSG00000162650	1	110026101	110035426	1	1	202243	-0.2117	0.58383	ATXN7L2
ENSG00000185306	12	64660217	64784972	16	8	202243	-0.21207	0.58397	C12orf56
ENSG00000143157	1	166808681	166825581	2	1	202243	-0.21212	0.58399	POGK
ENSG00000188321	19	9434448	9461838	1	1	202243	-0.21229	0.58406	ZNF559
ENSG00000168310	4	185308867	185395734	43	21	202243	-0.21234	0.58408	IRF2
ENSG00000110448	11	60869867	60895324	1	1	202243	-0.21264	0.58419	CD5
ENSG00000102897	16	20911190	20936328	1	1	202243	-0.21264	0.5842	LYRM1
ENSG00000108064	10	60144782	60158981	2	1	202243	-0.21281	0.58426	TFAM
ENSG00000101346	20	30795683	30826470	1	1	202243	-0.21291	0.5843	POFUT1
ENSG00000091844	6	153325594	153452384	20	9	202243	-0.21295	0.58432	RGS17
ENSG00000114805	3	155093369	155462856	24	10	202243	-0.213	0.58433	PLCH1
ENSG00000103319	16	22217603	22298554	8	4	202243	-0.21316	0.5844	EEF2K
ENSG00000203970	6	49976851	49989694	1	1	202243	-0.21353	0.58454	DEFB110
ENSG00000119919	10	101292690	101296278	1	1	202243	-0.2145	0.58492	NKX2-3
ENSG00000214128	7	138482695	138522846	5	3	202243	-0.21455	0.58494	TMEM213
ENSG00000197647	19	12125547	12146556	2	1	202243	-0.21467	0.58499	ZNF433
ENSG00000241973	22	21061979	21213705	4	2	202243	-0.21484	0.58505	PI4KA
ENSG00000166025	11	94439597	94609918	9	5	202243	-0.21492	0.58509	AMOTL1
ENSG00000188906	12	40590546	40763087	20	9	202243	-0.21496	0.5851	LRRK2
ENSG00000036828	3	121902530	122005342	12	6	202243	-0.21499	0.58511	CASR
ENSG00000115525	2	86066267	86116137	4	2	202243	-0.21501	0.58512	ST3GAL5
ENSG00000162522	1	33207486	33240571	5	2	202243	-0.21502	0.58513	KIAA1522
ENSG00000163285	4	46037786	46126098	4	2	202243	-0.21527	0.58522	GABRG1
ENSG00000101187	20	61273797	61317137	19	9	202243	-0.21553	0.58532	SLCO4A1
ENSG00000166411	15	78423840	78464291	10	5	202243	-0.21558	0.58534	IDH3A
ENSG00000248727	5	55753622	55777773	13	6	202243	-0.21568	0.58538	CTC-236F12.4
ENSG00000147689	8	124191200	124222314	5	3	202243	-0.21598	0.5855	FAM83A
ENSG00000146530	7	12370511	12443567	6	3	202243	-0.21607	0.58553	VWDE
ENSG00000128610	7	121941448	121950745	1	1	202243	-0.21618	0.58558	FEZF1
ENSG00000162063	16	2479395	2508855	3	2	202243	-0.21628	0.58561	CCNF
ENSG00000180483	20	29964967	29978406	1	1	202243	-0.21656	0.58572	DEFB119
ENSG00000254245	5	140723601	140892546	9	5	202243	-0.21666	0.58576	PCDHGA3
ENSG00000185008	3	75955846	77699115	226	105	202243	-0.21674	0.5858	ROBO2
ENSG00000166527	12	8662071	8674962	2	1	202243	-0.21685	0.58584	CLEC4D
ENSG00000069493	12	9817565	9848413	4	2	202243	-0.21691	0.58586	CLEC2D
ENSG00000174898	19	5720688	5778745	15	7	202243	-0.21705	0.58591	CATSPERD
ENSG00000135960	2	109510927	109605828	12	6	202243	-0.21707	0.58592	EDAR
ENSG00000163909	1	40089825	40105617	4	2	202243	-0.21716	0.58596	HEYL
ENSG00000135521	6	144164481	144184949	1	1	202243	-0.21727	0.586	LTV1
ENSG00000106344	7	127937738	127983962	4	2	202243	-0.2173	0.58601	RBM28
ENSG00000119396	9	123940415	123985292	5	2	202243	-0.21745	0.58607	RAB14
ENSG00000134962	4	39408473	39453156	13	7	202243	-0.21758	0.58612	KLB
ENSG00000104774	19	12757325	12777556	3	2	202243	-0.21766	0.58615	MAN2B1
ENSG00000147439	8	22477931	22526661	9	4	202243	-0.21783	0.58622	BIN3
ENSG00000186439	6	123537483	123958238	68	30	202243	-0.21802	0.58629	TRDN
ENSG00000184640	17	75276651	75496678	57	27	202243	-0.21807	0.58631	2009-09-01
ENSG00000169083	X	66764465	66950461	2	1	202243	-0.21824	0.58638	AR
ENSG00000136244	7	22765503	22771621	2	1	202243	-0.21838	0.58644	IL6
ENSG00000146216	6	43211418	43255997	6	3	202243	-0.21849	0.58647	TTBK1
ENSG00000205531	11	2965667	3013607	4	2	202243	-0.21849	0.58648	NAP1L4
ENSG00000196805	1	153042700	153113927	4	2	202243	-0.2189	0.58663	SPRR2B
ENSG00000144369	2	187558698	187630685	2	1	202243	-0.21898	0.58667	FAM171B
ENSG00000011028	17	60704762	60770958	6	3	202243	-0.219	0.58667	MRC2
ENSG00000132507	17	7210318	7215774	1	1	202243	-0.21903	0.58669	EIF5A
ENSG00000164972	9	34379017	34397830	3	1	202243	-0.2192	0.58675	C9orf24
ENSG00000007341	1	113066140	113163447	7	4	202243	-0.21935	0.58681	ST7L
ENSG00000172717	14	67656110	67695267	1	1	202243	-0.21937	0.58682	FAM71D
ENSG00000203756	6	130152389	130182692	6	3	202243	-0.21948	0.58686	TMEM244
ENSG00000157954	7	5229819	5273457	8	4	202243	-0.21981	0.58699	WIPI2
ENSG00000108591	17	17991200	18011285	2	1	202243	-0.22019	0.58714	DRG2
ENSG00000108932	17	66263167	66287408	4	2	202243	-0.22019	0.58714	SLC16A6
ENSG00000167258	17	37617764	37721160	6	3	202243	-0.2203	0.58718	CDK12
ENSG00000121454	1	180199421	180249380	23	11	202243	-0.22052	0.58727	LHX4
ENSG00000175066	3	141882414	141944449	13	7	202243	-0.2206	0.5873	GK5
ENSG00000128573	7	113726382	114333827	30	15	202243	-0.22091	0.58742	FOXP2
ENSG00000187094	3	42299317	42307699	3	2	202243	-0.22097	0.58744	CCK
ENSG00000124222	20	57226328	57254582	4	2	202243	-0.22117	0.58752	STX16
ENSG00000125388	4	2965335	3042474	8	4	202243	-0.22143	0.58762	GRK4
ENSG00000156049	9	80037995	80263223	59	29	202243	-0.22142	0.58762	GNA14
ENSG00000139438	12	110152033	110208312	8	3	202243	-0.22147	0.58764	FAM222A
ENSG00000198542	13	102104966	102375456	54	25	202243	-0.22251	0.58804	ITGBL1
ENSG00000121858	3	172223298	172241297	7	4	202243	-0.22268	0.58811	TNFSF10
ENSG00000165097	6	18155560	18224084	11	6	202243	-0.22268	0.58811	KDM1B
ENSG00000148824	10	135207598	135234811	2	1	202243	-0.22297	0.58822	MTG1
ENSG00000117859	1	52042851	52254889	12	7	202243	-0.22316	0.5883	OSBPL9
ENSG00000042832	8	133879203	134147147	37	19	202243	-0.22327	0.58834	TG
ENSG00000146038	6	24171984	24358280	29	12	202243	-0.22344	0.5884	DCDC2
ENSG00000116774	1	114522063	114524876	1	1	202243	-0.22347	0.58842	OLFML3
ENSG00000110172	11	89934328	89956532	2	1	202243	-0.22359	0.58846	CHORDC1
ENSG00000013375	6	83870869	83903655	3	2	202243	-0.22367	0.58849	PGM3
ENSG00000011201	X	8496915	8700227	11	6	202243	-0.22365	0.58849	KAL1
ENSG00000129515	14	35030300	35099389	3	2	202243	-0.22397	0.58861	SNX6
ENSG00000163565	1	158969758	159024945	6	3	202243	-0.2241	0.58866	IFI16
ENSG00000165983	10	16478942	16555736	7	3	202243	-0.22429	0.58873	PTER
ENSG00000163017	2	74119441	74146992	6	3	202243	-0.22466	0.58888	ACTG2
ENSG00000129521	14	34393437	34931980	133	63	202243	-0.22497	0.589	EGLN3
ENSG00000134245	1	113009163	113072787	17	9	202243	-0.22505	0.58903	WNT2B
ENSG00000244038	1	20978270	20988000	1	1	202243	-0.22515	0.58907	DDOST
ENSG00000101751	18	51795774	51847636	2	1	202243	-0.22532	0.58914	POLI
ENSG00000112981	5	137450866	137475132	1	1	202243	-0.22555	0.58923	NME5
ENSG00000189433	1	35225342	35229325	3	2	202243	-0.22584	0.58934	GJB4
ENSG00000257065	6	144128229	144165754	6	3	202243	-0.22589	0.58936	RP3-468K18.5
ENSG00000188373	10	85933494	85945050	3	2	202243	-0.22591	0.58936	C10orf99
ENSG00000198785	9	104331635	104500862	15	7	202243	-0.22667	0.58966	GRIN3A
ENSG00000253729	8	48685669	48872743	2	1	202243	-0.22677	0.5897	PRKDC
ENSG00000075651	3	171318195	171528740	14	7	202243	-0.22681	0.58971	PLD1
ENSG00000243811	22	39410368	39429281	4	2	202243	-0.22683	0.58972	APOBEC3D
ENSG00000184731	2	38814	46870	2	1	202243	-0.22735	0.58992	FAM110C
ENSG00000117091	1	160648536	160681641	10	5	202243	-0.2276	0.59002	CD48
ENSG00000129197	17	5322961	5336196	2	1	202243	-0.22806	0.5902	RPAIN
ENSG00000132275	11	6616305	6624850	1	1	202243	-0.22827	0.59028	RRP8
ENSG00000100815	14	92432335	92507240	5	3	202243	-0.22849	0.59037	TRIP11
ENSG00000204977	13	50570024	50594617	1	1	202243	-0.22859	0.5904	TRIM13
ENSG00000164556	7	38724946	38726637	1	1	202243	-0.22918	0.59064	FAM183B
ENSG00000168615	8	38854388	38962663	9	5	202243	-0.22939	0.59072	ADAM9
ENSG00000215306	14	23286463	23291750	2	1	202243	-0.22949	0.59075	AL135998.1
ENSG00000131409	19	51020149	51071302	21	11	202243	-0.22956	0.59078	LRRC4B
ENSG00000124225	20	56223448	56286592	12	7	202243	-0.22955	0.59078	PMEPA1
ENSG00000258677	8	74600926	74791089	11	5	202243	-0.22957	0.59079	RP11-463D19.2
ENSG00000189051	17	8294022	8301144	2	1	202243	-0.22995	0.59093	RNF222
ENSG00000128654	2	177134123	177202753	1	1	202243	-0.23012	0.591	MTX2
ENSG00000165501	14	50065415	50081390	1	1	202243	-0.23015	0.59101	LRR1
ENSG00000114503	3	196662273	196669468	3	2	202243	-0.23017	0.59102	NCBP2
ENSG00000196428	3	150126122	150184218	4	2	202243	-0.23031	0.59108	TSC22D2
ENSG00000171502	1	86194916	86622626	43	20	202243	-0.23106	0.59136	COL24A1
ENSG00000129173	11	19245610	19263167	5	3	202243	-0.23114	0.5914	E2F8
ENSG00000081026	1	113933371	114228545	12	6	202243	-0.23133	0.59147	MAGI3
ENSG00000179455	15	23810454	23873064	7	4	202243	-0.23149	0.59153	MKRN3
ENSG00000104826	19	49519237	49520338	1	1	202243	-0.23151	0.59154	LHB
ENSG00000144339	2	192813769	193060435	20	12	202243	-0.23156	0.59156	TMEFF2
ENSG00000175467	11	65729160	65747299	3	2	202243	-0.23179	0.59165	SART1
ENSG00000140939	16	67204057	67209643	1	1	202243	-0.23178	0.59165	NOL3
ENSG00000184611	2	163227917	163695240	27	16	202243	-0.23198	0.59172	KCNH7
ENSG00000124102	20	43803517	43805185	1	1	202243	-0.23198	0.59172	PI3
ENSG00000082512	1	211499957	211548288	2	1	202243	-0.23202	0.59174	TRAF5
ENSG00000170088	4	165995574	166129701	22	11	202243	-0.23238	0.59188	TMEM192
ENSG00000171533	11	75297963	75380165	9	5	202243	-0.2328	0.59204	MAP6
ENSG00000107821	10	102821598	102827888	3	2	202243	-0.23307	0.59215	KAZALD1
ENSG00000133316	11	62599814	62609281	1	1	202243	-0.23307	0.59215	WDR74
ENSG00000162664	1	90460671	90501090	3	2	202243	-0.23315	0.59218	ZNF326
ENSG00000107562	10	44793038	44881941	18	9	202243	-0.2332	0.5922	CXCL12
ENSG00000113966	3	97483365	97519953	2	1	202243	-0.23324	0.59221	ARL6
ENSG00000013288	4	6576902	6625089	13	7	202243	-0.23325	0.59221	MAN2B2
ENSG00000131196	18	77155856	77289325	55	25	202243	-0.23337	0.59226	NFATC1
ENSG00000220201	19	10415479	10420556	3	2	202243	-0.23339	0.59227	ZGLP1
ENSG00000143947	2	55459039	55462989	1	1	202243	-0.23345	0.59229	RPS27A
ENSG00000157554	21	39751949	40033704	71	34	202243	-0.23378	0.59242	ERG
ENSG00000162618	1	79355449	79472403	13	6	202243	-0.23404	0.59252	ELTD1
ENSG00000122335	6	158530536	158589312	4	2	202243	-0.23465	0.59276	SERAC1
ENSG00000272297	4	187347700	187476464	52	26	202243	-0.23477	0.59281	RP11-215A19.2
ENSG00000082556	8	54138284	54164257	3	2	202243	-0.23505	0.59291	OPRK1
ENSG00000135778	1	233086351	233119628	2	1	202243	-0.23505	0.59292	NTPCR
ENSG00000196440	X	100673275	100788446	3	2	202243	-0.23526	0.593	ARMCX4
ENSG00000226524	6	88032323	88109459	3	2	202243	-0.23554	0.5931	RP1-102H19.8
ENSG00000169189	16	27236312	27280115	3	2	202243	-0.23574	0.59318	NSMCE1
ENSG00000151914	6	56322785	56819426	29	15	202243	-0.23584	0.59322	DST
ENSG00000234949	2	238499663	238504624	4	2	202243	-0.2359	0.59325	AC104667.3
ENSG00000101040	20	45837859	45985567	12	7	202243	-0.23606	0.59331	ZMYND8
ENSG00000052749	10	99116115	99161127	5	3	202243	-0.23616	0.59335	RRP12
ENSG00000128652	2	177001340	177037830	4	2	202243	-0.23625	0.59338	HOXD3
ENSG00000132300	2	86333305	86369280	2	1	202243	-0.23662	0.59352	PTCD3
ENSG00000168658	2	98703579	98929762	20	9	202243	-0.23665	0.59353	VWA3B
ENSG00000136897	9	104149915	104160896	3	2	202243	-0.2369	0.59363	MRPL50
ENSG00000080511	19	10123925	10132955	6	3	202243	-0.23696	0.59366	RDH8
ENSG00000186973	1	43610824	43622067	1	1	202243	-0.2372	0.59375	FAM183A
ENSG00000088756	18	6729717	6915715	20	12	202243	-0.23719	0.59375	ARHGAP28
ENSG00000137868	15	74471807	74504608	6	3	202243	-0.23736	0.59381	STRA6
ENSG00000054267	1	235294949	235491534	6	3	202243	-0.23745	0.59385	ARID4B
ENSG00000140416	15	63334831	63364114	5	2	202243	-0.23762	0.59391	TPM1
ENSG00000198286	7	2945775	3083579	51	27	202243	-0.23818	0.59413	CARD11
ENSG00000085832	1	51819935	51985000	6	4	202243	-0.23833	0.59419	EPS15
ENSG00000271723	1	55107459	55207981	22	11	202243	-0.23839	0.59421	MROH7-TTC4
ENSG00000197056	1	35525387	35581460	3	2	202243	-0.23866	0.59431	ZMYM1
ENSG00000269279	1	116915890	116926718	1	1	202243	-0.23883	0.59438	AL136376.1
ENSG00000144857	3	112929850	113006303	21	11	202243	-0.23899	0.59444	BOC
ENSG00000120471	11	128804626	128813040	4	2	202243	-0.23922	0.59453	TP53AIP1
ENSG00000023902	1	150121373	150136916	3	2	202243	-0.23938	0.59459	PLEKHO1
ENSG00000183196	16	75510949	75529282	4	2	202243	-0.23952	0.59465	CHST6
ENSG00000005961	17	42449548	42466873	1	1	202243	-0.23976	0.59474	ITGA2B
ENSG00000017373	17	36686251	36762183	8	4	202243	-0.23977	0.59475	SRCIN1
ENSG00000197057	4	36283244	36347378	10	5	202243	-0.23984	0.59477	DTHD1
ENSG00000081386	9	99518147	99540411	1	1	202243	-0.24014	0.59489	ZNF510
ENSG00000129292	8	133787618	133861052	6	3	202243	-0.24043	0.595	PHF20L1
ENSG00000056998	X	2746829	2800859	6	3	202243	-0.24092	0.59519	GYG2
ENSG00000179913	19	17905637	17923891	7	3	202243	-0.241	0.59522	B3GNT3
ENSG00000118231	2	208986331	208989225	1	1	202243	-0.24114	0.59527	CRYGD
ENSG00000149948	12	66217911	66360075	15	8	202243	-0.24114	0.59528	HMGA2
ENSG00000169347	16	20320894	20339130	1	1	202243	-0.24123	0.59531	GP2
ENSG00000087995	17	60501228	60527454	4	2	202243	-0.24121	0.59531	METTL2A
ENSG00000137101	9	35609530	35646807	7	3	202243	-0.24187	0.59556	CD72
ENSG00000182208	11	1490687	1522477	1	1	202243	-0.24188	0.59556	MOB2
ENSG00000204882	8	142366600	142377367	6	3	202243	-0.24206	0.59563	GPR20
ENSG00000104218	8	67974661	68108498	3	2	202243	-0.24208	0.59564	CSPP1
ENSG00000055118	7	150642049	150675403	4	2	202243	-0.24248	0.5958	KCNH2
ENSG00000131435	5	131593364	131609147	1	1	202243	-0.24255	0.59582	PDLIM4
ENSG00000132874	18	42792960	43263072	86	39	202243	-0.24255	0.59582	SLC14A2
ENSG00000101193	20	61569471	61576996	1	1	202243	-0.24257	0.59583	GID8
ENSG00000153310	8	130851839	131029375	23	10	202243	-0.24273	0.59589	FAM49B
ENSG00000096401	6	44355262	44418163	4	2	202243	-0.24277	0.59591	CDC5L
ENSG00000171311	10	99195899	99205774	1	1	202243	-0.24282	0.59593	EXOSC1
ENSG00000111181	12	299243	323736	7	4	202243	-0.24311	0.59604	SLC6A12
ENSG00000081923	18	55313658	55470333	44	21	202243	-0.24319	0.59607	ATP8B1
ENSG00000164944	8	95499921	95565757	3	2	202243	-0.24322	0.59608	KIAA1429
ENSG00000125863	20	10381657	10414870	3	2	202243	-0.24361	0.59624	MKKS
ENSG00000141141	17	35969787	36003493	4	2	202243	-0.24374	0.59628	DDX52
ENSG00000183918	X	123480194	123507005	4	2	202243	-0.24385	0.59632	SH2D1A
ENSG00000167139	15	74165949	74181555	1	1	202243	-0.24408	0.59641	TBC1D21
ENSG00000070601	9	37650997	37746901	22	10	202243	-0.24417	0.59645	FRMPD1
ENSG00000137094	9	34989638	34998897	2	1	202243	-0.24419	0.59646	DNAJB5
ENSG00000162227	11	62538775	62554814	2	1	202243	-0.24418	0.59646	TAF6L
ENSG00000168569	11	62539101	62559493	2	1	202243	-0.24418	0.59646	TMEM223
ENSG00000175591	11	72929343	72947397	5	3	202243	-0.24467	0.59664	P2RY2
ENSG00000109265	4	57036361	57194791	42	23	202243	-0.24481	0.5967	KIAA1211
ENSG00000137747	11	117771358	117800174	10	5	202243	-0.24495	0.59675	TMPRSS13
ENSG00000103978	15	42502730	42565861	4	2	202243	-0.24495	0.59675	TMEM87A
ENSG00000153714	9	12775020	12822130	8	4	202243	-0.24498	0.59676	LURAP1L
ENSG00000214050	8	28205804	28347835	11	6	202243	-0.245	0.59677	FBXO16
ENSG00000112245	6	64231666	64293492	1	1	202243	-0.24509	0.59681	PTP4A1
ENSG00000048162	5	175810949	175815976	1	1	202243	-0.24519	0.59685	NOP16
ENSG00000166183	14	104552016	104579098	3	2	202243	-0.2462	0.59724	ASPG
ENSG00000150656	18	72201675	72254448	21	11	202243	-0.24654	0.59737	CNDP1
ENSG00000104112	15	51973550	52013223	6	3	202243	-0.24672	0.59744	SCG3
ENSG00000179057	11	18725852	18747777	15	7	202243	-0.24677	0.59746	IGSF22
ENSG00000197933	19	11832080	11849824	1	1	202243	-0.24712	0.59759	ZNF823
ENSG00000158321	7	69063905	70258054	142	58	202243	-0.24717	0.59761	AUTS2
ENSG00000086015	1	46252659	46501796	7	4	202243	-0.2473	0.59766	MAST2
ENSG00000162929	2	61293006	61391960	8	5	202243	-0.24735	0.59768	KIAA1841
ENSG00000167978	16	2802330	2822539	4	2	202243	-0.24734	0.59768	SRRM2
ENSG00000270898	2	53897430	54087297	17	8	202243	-0.24737	0.59769	ASB3
ENSG00000167264	16	68021649	68113223	5	3	202243	-0.24739	0.5977	DUS2
ENSG00000163444	1	202976514	202993976	3	2	202243	-0.24743	0.59771	TMEM183A
ENSG00000113638	5	40714577	40756077	2	1	202243	-0.24767	0.5978	TTC33
ENSG00000184860	16	82031221	82045093	3	2	202243	-0.24774	0.59783	SDR42E1
ENSG00000180999	1	172389828	172437971	4	2	202243	-0.24814	0.59799	C1orf105
ENSG00000172985	2	109745804	110262207	45	22	202243	-0.24843	0.5981	SH3RF3
ENSG00000154079	6	71276620	71299272	1	1	202243	-0.24883	0.59826	C6orf57
ENSG00000188064	22	46316242	46373009	20	9	202243	-0.24943	0.59849	WNT7B
ENSG00000198597	19	30719197	31204445	81	45	202243	-0.24946	0.5985	ZNF536
ENSG00000125618	2	113973574	114036527	7	4	202243	-0.25004	0.59872	PAX8
ENSG00000113196	5	153854532	153857824	2	1	202243	-0.25031	0.59883	HAND1
ENSG00000163491	3	27151576	27410951	12	6	202243	-0.25042	0.59887	NEK10
ENSG00000196323	11	130096572	130184581	3	2	202243	-0.25048	0.59889	ZBTB44
ENSG00000163156	1	151129140	151142773	3	2	202243	-0.25088	0.59905	SCNM1
ENSG00000038945	8	15965387	16424999	34	18	202243	-0.25106	0.59912	MSR1
ENSG00000151322	14	33404139	34273382	271	138	202243	-0.25146	0.59927	NPAS3
ENSG00000172061	3	194075976	194090472	3	2	202243	-0.25154	0.5993	LRRC15
ENSG00000096063	6	35800743	35889119	3	2	202243	-0.25224	0.59957	SRPK1
ENSG00000174738	3	23986751	24022109	3	2	202243	-0.25231	0.5996	NR1D2
ENSG00000156469	8	97251626	97273838	1	1	202243	-0.25242	0.59964	MTERFD1
ENSG00000033122	1	70034081	70617628	63	29	202243	-0.25272	0.59976	LRRC7
ENSG00000114638	3	118892364	118924000	12	7	202243	-0.25287	0.59982	UPK1B
ENSG00000149573	11	118124118	118135251	2	1	202243	-0.25309	0.5999	MPZL2
ENSG00000122882	10	74889913	74928813	1	1	202243	-0.25334	0.6	ECD
ENSG00000196313	7	72349936	72421979	2	1	202243	-0.25347	0.60005	POM121
ENSG00000007944	6	16129356	16148479	3	2	202243	-0.25353	0.60007	MYLIP
ENSG00000228768	17	29898161	29902678	1	1	202243	-0.25375	0.60016	AC003101.1
ENSG00000185432	12	51317255	51326300	2	1	202243	-0.25418	0.60032	METTL7A
ENSG00000152760	1	67218142	67244470	5	2	202243	-0.25423	0.60034	TCTEX1D1
ENSG00000126733	X	85403462	86087607	30	15	202243	-0.25443	0.60042	DACH2
ENSG00000095397	9	117164360	117267730	16	8	202243	-0.2548	0.60056	DFNB31
ENSG00000142207	21	33683329	33765335	5	2	202243	-0.2549	0.6006	URB1
ENSG00000184908	1	16370272	16383803	4	2	202243	-0.25525	0.60073	CLCNKB
ENSG00000204393	20	31175281	31196695	8	3	202243	-0.25528	0.60075	RP11-410N8.4
ENSG00000184402	20	60718822	60757540	7	3	202243	-0.25585	0.60097	SS18L1
ENSG00000102804	13	45007655	45151283	6	3	202243	-0.25602	0.60103	TSC22D1
ENSG00000119979	10	120863598	120897496	2	1	202243	-0.25618	0.6011	FAM45A
ENSG00000128881	15	43030932	43213007	5	2	202243	-0.25643	0.60119	TTBK2
ENSG00000118960	2	20760208	20850849	27	13	202243	-0.25656	0.60124	HS1BP3
ENSG00000170734	6	43543887	43586701	2	1	202243	-0.25664	0.60127	POLH
ENSG00000105993	7	157128075	157210133	12	7	202243	-0.25683	0.60135	DNAJB6
ENSG00000198574	1	162365056	162381928	3	1	202243	-0.25697	0.6014	SH2D1B
ENSG00000235978	3	4855978	4928977	24	12	202243	-0.25701	0.60141	AC018816.3
ENSG00000258311	12	56109820	56118487	4	2	202243	-0.25699	0.60141	RP11-644F5.10
ENSG00000162706	1	159141399	159173103	7	3	202243	-0.25702	0.60142	CADM3
ENSG00000128524	7	128502880	128505898	1	1	202243	-0.25725	0.60151	ATP6V1F
ENSG00000111875	6	119215384	119230332	1	1	202243	-0.25732	0.60154	ASF1A
ENSG00000156194	4	76781020	76823724	5	3	202243	-0.25743	0.60158	PPEF2
ENSG00000170293	3	32280171	32411817	53	27	202243	-0.25759	0.60164	CMTM8
ENSG00000080573	19	10070237	10121147	27	12	202243	-0.25761	0.60165	COL5A3
ENSG00000049283	17	48609904	48621111	5	3	202243	-0.25781	0.60172	EPN3
ENSG00000066629	14	100204030	100408397	29	14	202243	-0.25785	0.60174	EML1
ENSG00000196172	19	23921997	23941693	3	2	202243	-0.25785	0.60174	ZNF681
ENSG00000173673	1	6304252	6305638	1	1	202243	-0.25799	0.60179	HES3
ENSG00000103174	16	5074845	5084142	7	3	202243	-0.25808	0.60183	NAGPA
ENSG00000225526	3	12556433	12602558	3	2	202243	-0.25818	0.60186	C3orf83
ENSG00000163902	3	128338817	128399918	5	3	202243	-0.25817	0.60186	RPN1
ENSG00000101166	20	57608200	57617964	1	1	202243	-0.25818	0.60187	SLMO2
ENSG00000169062	13	115047059	115071283	2	1	202243	-0.25831	0.60192	UPF3A
ENSG00000116030	2	203070903	203103331	3	2	202243	-0.25877	0.60209	SUMO1
ENSG00000138036	2	44001178	44037149	3	2	202243	-0.25878	0.6021	DYNC2LI1
ENSG00000112218	6	97242002	97285353	4	2	202243	-0.25882	0.60211	GPR63
ENSG00000026559	20	49620193	49639666	3	2	202243	-0.25888	0.60214	KCNG1
ENSG00000197879	17	1367392	1396106	13	8	202243	-0.25903	0.60219	MYO1C
ENSG00000183963	22	31460091	31500743	7	4	202243	-0.2592	0.60226	SMTN
ENSG00000104450	8	101170134	101271506	8	5	202243	-0.25939	0.60233	SPAG1
ENSG00000124787	6	4994966	5004297	2	1	202243	-0.25959	0.60241	RPP40
ENSG00000110931	12	121675497	121736111	15	7	202243	-0.26021	0.60265	CAMKK2
ENSG00000114904	3	52744800	52804965	4	2	202243	-0.26085	0.6029	NEK4
ENSG00000163607	3	112709765	112733907	1	1	202243	-0.26089	0.60291	GTPBP8
ENSG00000163608	3	112721287	112738708	1	1	202243	-0.26089	0.60291	C3orf17
ENSG00000205978	14	24867992	24888494	12	5	202243	-0.2609	0.60292	NYNRIN
ENSG00000163694	4	40425272	40632892	59	30	202243	-0.26099	0.60295	RBM47
ENSG00000025039	6	90074355	90121989	12	6	202243	-0.26137	0.6031	RRAGD
ENSG00000075218	22	46692638	46726707	1	1	202243	-0.2614	0.60311	GTSE1
ENSG00000137251	6	54172657	54254950	10	5	202243	-0.26144	0.60312	TINAG
ENSG00000178172	5	147582357	147594700	1	1	202243	-0.26199	0.60334	SPINK6
ENSG00000139364	12	125671382	126146917	89	48	202243	-0.26201	0.60334	TMEM132B
ENSG00000166529	7	99647390	99662661	1	1	202243	-0.26219	0.60341	ZSCAN21
ENSG00000151773	13	44398045	44453827	1	1	202243	-0.2622	0.60341	CCDC122
ENSG00000129351	19	10764937	10803093	2	1	202243	-0.26246	0.60351	ILF3
ENSG00000196437	19	37902057	37960177	2	1	202243	-0.26248	0.60353	ZNF569
ENSG00000122359	10	81910645	81965328	12	6	202243	-0.26259	0.60357	ANXA11
ENSG00000171056	8	10581278	10697357	8	4	202243	-0.26275	0.60363	SOX7
ENSG00000198814	X	30671476	30748725	2	1	202243	-0.26291	0.60369	GK
ENSG00000148225	9	116075502	116102578	2	1	202243	-0.26322	0.60381	WDR31
ENSG00000246922	15	65385338	65407535	1	1	202243	-0.26321	0.60381	UBAP1L
ENSG00000077616	11	89864683	89926062	7	4	202243	-0.2634	0.60388	NAALAD2
ENSG00000176974	17	18231187	18266856	1	1	202243	-0.26343	0.60389	SHMT1
ENSG00000130234	X	15579156	15620271	2	1	202243	-0.26353	0.60393	ACE2
ENSG00000142611	1	2985732	3355185	110	59	202243	-0.26373	0.604	PRDM16
ENSG00000118292	1	150240600	150253327	1	1	202243	-0.26376	0.60402	C1orf54
ENSG00000184613	12	44902058	45315631	29	13	202243	-0.26377	0.60402	NELL2
ENSG00000131914	1	26737269	26756213	5	3	202243	-0.26378	0.60403	LIN28A
ENSG00000156234	4	78432907	78532988	11	6	202243	-0.26379	0.60403	CXCL13
ENSG00000260851	16	66503715	66551215	4	2	202243	-0.26454	0.60432	RP11-403P17.5
ENSG00000242247	22	43192508	43254112	2	1	202243	-0.26461	0.60435	ARFGAP3
ENSG00000206527	3	123209667	123304032	5	3	202243	-0.26465	0.60436	PTPLB
ENSG00000100242	22	39130730	39190148	8	5	202243	-0.2647	0.60438	SUN2
ENSG00000188501	15	66839517	66858317	3	2	202243	-0.26489	0.60445	LCTL
ENSG00000130748	19	47549165	47551888	1	1	202243	-0.26502	0.6045	TMEM160
ENSG00000245680	19	37672481	37709055	3	2	202243	-0.26539	0.60465	ZNF585B
ENSG00000173557	2	26785450	26802400	2	1	202243	-0.26592	0.60485	C2orf70
ENSG00000187790	14	45605143	45670093	5	3	202243	-0.26656	0.60509	FANCM
ENSG00000241878	22	32014477	32058418	7	4	202243	-0.26654	0.60509	PISD
ENSG00000163131	1	150702672	150738433	1	1	202243	-0.26682	0.6052	CTSS
ENSG00000088280	1	23755056	23811061	5	3	202243	-0.26716	0.60533	ASAP3
ENSG00000053770	14	57735627	57756797	1	1	202243	-0.26744	0.60544	AP5M1
ENSG00000188735	12	122150658	122220907	6	3	202243	-0.26761	0.6055	TMEM120B
ENSG00000173852	7	34968488	35077883	4	2	202243	-0.26777	0.60556	DPY19L1
ENSG00000167680	19	4542600	4559820	5	3	202243	-0.26783	0.60558	SEMA6B
ENSG00000143149	1	165631453	165668100	9	5	202243	-0.26789	0.60561	ALDH9A1
ENSG00000078401	6	12290596	12297427	6	3	202243	-0.26793	0.60562	EDN1
ENSG00000125503	19	55602281	55628927	5	3	202243	-0.26819	0.60572	PPP1R12C
ENSG00000139988	14	68168603	68201169	3	2	202243	-0.26831	0.60577	RDH12
ENSG00000143107	1	109255279	109285365	6	3	202243	-0.26844	0.60582	FNDC7
ENSG00000140968	16	85932409	85956215	7	3	202243	-0.26846	0.60583	IRF8
ENSG00000176871	12	118470712	118500235	3	2	202243	-0.26848	0.60584	WSB2
ENSG00000128039	4	56212276	56239263	2	1	202243	-0.26854	0.60586	SRD5A3
ENSG00000005844	16	30483979	30534506	11	5	202243	-0.26895	0.60602	ITGAL
ENSG00000176571	8	87878670	88627447	71	30	202243	-0.26902	0.60604	CNBD1
ENSG00000130304	19	17579578	17616977	9	5	202243	-0.26911	0.60608	SLC27A1
ENSG00000167962	16	2047655	2059824	6	2	202243	-0.2693	0.60615	ZNF598
ENSG00000068137	17	40819932	40829048	1	1	202243	-0.26935	0.60617	PLEKHH3
ENSG00000154174	3	100082275	100120242	1	1	202243	-0.2696	0.60627	TOMM70A
ENSG00000133454	22	26138111	26427007	62	32	202243	-0.26969	0.6063	MYO18B
ENSG00000136111	13	75858808	76056250	32	16	202243	-0.27009	0.60645	TBC1D4
ENSG00000101972	X	123094062	123556514	38	22	202243	-0.27017	0.60648	STAG2
ENSG00000137154	9	19375713	19380252	1	1	202243	-0.27022	0.6065	RPS6
ENSG00000112761	6	112375275	112392171	1	1	202243	-0.27029	0.60653	WISP3
ENSG00000132912	5	150088002	150138671	2	1	202243	-0.27072	0.6067	DCTN4
ENSG00000100036	22	31031639	31065003	4	2	202243	-0.27095	0.60678	SLC35E4
ENSG00000137462	4	154622652	154626851	1	1	202243	-0.271	0.6068	TLR2
ENSG00000166446	16	80631803	80838226	24	12	202243	-0.27098	0.6068	CDYL2
ENSG00000115904	2	39208537	39351486	5	3	202243	-0.27107	0.60683	SOS1
ENSG00000197408	19	41497204	41524303	2	1	202243	-0.27136	0.60694	CYP2B6
ENSG00000131686	1	9005926	9035151	11	5	202243	-0.27147	0.60698	CA6
ENSG00000172159	9	85857905	86153461	73	34	202243	-0.27145	0.60698	FRMD3
ENSG00000165935	12	27619743	27655118	2	1	202243	-0.27159	0.60703	SMCO2
ENSG00000004809	6	110745890	110797844	13	6	202243	-0.27164	0.60705	SLC22A16
ENSG00000215704	1	15792404	15817895	1	1	202243	-0.27181	0.60712	CELA2B
ENSG00000029639	6	155578643	155635627	7	3	202243	-0.27187	0.60714	TFB1M
ENSG00000144401	2	208445355	208490652	1	1	202243	-0.27197	0.60718	METTL21A
ENSG00000198743	21	35445870	35478559	5	3	202243	-0.27246	0.60736	SLC5A3
ENSG00000272962	21	35445870	35478561	5	3	202243	-0.27246	0.60736	SLC5A3
ENSG00000122787	7	137687070	137802732	16	7	202243	-0.2726	0.60742	AKR1D1
ENSG00000204227	6	33176272	33180499	1	1	202243	-0.27274	0.60747	RING1
ENSG00000175893	9	14611069	14693469	20	9	202243	-0.27288	0.60753	ZDHHC21
ENSG00000185716	16	22018959	22098855	3	2	202243	-0.27317	0.60764	C16orf52
ENSG00000153006	5	64013971	64064512	1	1	202243	-0.27326	0.60767	SREK1IP1
ENSG00000008256	7	6201407	6312275	10	5	202243	-0.27385	0.6079	CYTH3
ENSG00000106144	7	142985308	143004789	1	1	202243	-0.27387	0.60791	CASP2
ENSG00000130595	11	1940792	1959936	8	4	202243	-0.27422	0.60804	TNNT3
ENSG00000065809	10	14560556	14816896	71	32	202243	-0.27437	0.6081	FAM107B
ENSG00000130340	6	158244296	158366109	10	5	202243	-0.27446	0.60814	SNX9
ENSG00000050730	4	122052563	122148621	9	5	202243	-0.27493	0.60831	TNIP3
ENSG00000136888	9	117350026	117360653	1	1	202243	-0.27492	0.60831	ATP6V1G1
ENSG00000162676	1	92940319	92952433	1	1	202243	-0.27509	0.60838	GFI1
ENSG00000169507	2	165752696	165812035	8	4	202243	-0.27593	0.6087	SLC38A11
ENSG00000181562	14	21214051	21216539	1	1	202243	-0.27597	0.60871	EDDM3A
ENSG00000100341	22	44275558	44287893	3	2	202243	-0.27619	0.6088	PNPLA5
ENSG00000091986	3	112323407	112368377	5	2	202243	-0.27622	0.60881	CCDC80
ENSG00000158815	8	21899909	21906320	2	1	202243	-0.27621	0.60881	FGF17
ENSG00000162779	1	179334855	179523870	16	7	202243	-0.27649	0.60891	AXDND1
ENSG00000163666	3	57231944	57260549	1	1	202243	-0.27667	0.60898	HESX1
ENSG00000258724	8	10582909	10697357	7	3	202243	-0.27672	0.609	SOX7
ENSG00000179256	12	14957584	14967116	2	1	202243	-0.27686	0.60906	SMCO3
ENSG00000164853	7	1272543	1276954	1	1	202243	-0.27694	0.60909	UNCX
ENSG00000110090	11	68522088	68611878	8	4	202243	-0.277	0.60911	CPT1A
ENSG00000144118	2	120997640	121052289	5	2	202243	-0.27703	0.60912	RALB
ENSG00000185551	15	96869167	96883492	1	1	202243	-0.27706	0.60913	NR2F2
ENSG00000129990	19	55682567	55691809	3	2	202243	-0.27731	0.60923	SYT5
ENSG00000110799	12	6058040	6233936	41	23	202243	-0.27754	0.60932	VWF
ENSG00000196502	16	28616903	28634946	1	1	202243	-0.27769	0.60937	SULT1A1
ENSG00000001631	7	91828283	91875480	3	2	202243	-0.27774	0.60939	KRIT1
ENSG00000178974	14	55738021	55828636	1	1	202243	-0.27778	0.60941	FBXO34
ENSG00000113597	5	64920543	64962060	2	1	202243	-0.2778	0.60942	TRAPPC13
ENSG00000139826	13	108870727	108886603	2	1	202243	-0.27784	0.60943	ABHD13
ENSG00000197024	7	148823508	148880116	4	2	202243	-0.27785	0.60944	ZNF398
ENSG00000174944	3	150929905	150996255	10	5	202243	-0.27791	0.60946	P2RY14
ENSG00000065325	17	9725523	9795419	8	5	202243	-0.2782	0.60957	GLP2R
ENSG00000112210	6	57053607	57087078	3	2	202243	-0.27837	0.60963	RAB23
ENSG00000239305	2	86830516	86850989	2	1	202243	-0.27851	0.60969	RNF103
ENSG00000096384	6	44214824	44221620	1	1	202243	-0.27874	0.60978	HSP90AB1
ENSG00000108468	17	46147414	46178883	1	1	202243	-0.27894	0.60986	CBX1
ENSG00000151247	4	99792835	99851788	2	1	202243	-0.27912	0.60992	EIF4E
ENSG00000072958	19	16308389	16346160	1	1	202243	-0.27925	0.60997	AP1M1
ENSG00000079950	6	132767006	132834337	13	6	202243	-0.27943	0.61004	STX7
ENSG00000134207	1	114631913	114696541	37	18	202243	-0.27944	0.61005	SYT6
ENSG00000165617	14	59100685	59115039	3	2	202243	-0.27949	0.61007	DACT1
ENSG00000152822	6	146348782	146758734	23	11	202243	-0.27969	0.61014	GRM1
ENSG00000085733	11	70244510	70282690	3	2	202243	-0.27972	0.61016	CTTN
ENSG00000143552	1	153965161	154127592	6	3	202243	-0.27995	0.61024	NUP210L
ENSG00000151287	13	103418340	103426161	1	1	202243	-0.2803	0.61038	TEX30
ENSG00000112877	5	612387	667283	4	2	202243	-0.2804	0.61041	CEP72
ENSG00000225663	17	79780287	79791178	2	1	202243	-0.28075	0.61055	FAM195B
ENSG00000215621	17	79780293	79784533	2	1	202243	-0.28075	0.61055	AC174470.1
ENSG00000159314	17	43471275	43511787	5	3	202243	-0.28078	0.61056	ARHGAP27
ENSG00000183473	22	37600278	37608362	1	1	202243	-0.28081	0.61057	SSTR3
ENSG00000185238	11	20409076	20530840	8	4	202243	-0.28088	0.6106	PRMT3
ENSG00000174417	8	110098850	110131813	3	2	202243	-0.28111	0.61069	TRHR
ENSG00000166265	21	27838528	27945603	27	14	202243	-0.28126	0.61075	CYYR1
ENSG00000215788	1	6521211	6526255	1	1	202243	-0.28173	0.61093	TNFRSF25
ENSG00000136574	8	11534468	11617511	30	12	202243	-0.28177	0.61094	GATA4
ENSG00000269693	19	12636534	12691789	2	1	202243	-0.28188	0.61098	CTD-2192J16.20
ENSG00000134375	1	201924619	201939789	3	2	202243	-0.28209	0.61106	TIMM17A
ENSG00000109819	4	23756664	23905712	45	21	202243	-0.28227	0.61113	PPARGC1A
ENSG00000146828	7	100424442	100464631	2	1	202243	-0.28242	0.61119	SLC12A9
ENSG00000164609	5	159828648	159848718	7	3	202243	-0.28269	0.61129	SLU7
ENSG00000126467	19	50243010	50266587	2	1	202243	-0.28273	0.61131	TSKS
ENSG00000165029	9	107543283	107690518	47	25	202243	-0.28277	0.61132	ABCA1
ENSG00000212999	8	93895865	93898013	1	1	202243	-0.2828	0.61134	AC117834.1
ENSG00000259159	11	119209652	119217368	5	3	202243	-0.28288	0.61137	MFRP
ENSG00000223953	11	119209652	119217383	5	3	202243	-0.28288	0.61137	C1QTNF5
ENSG00000235718	11	119209652	119217383	5	3	202243	-0.28288	0.61137	MFRP
ENSG00000214237	3	150588832	150612089	8	4	202243	-0.28312	0.61146	FAM188B2
ENSG00000137177	6	17759414	17987854	13	7	202243	-0.28332	0.61153	KIF13A
ENSG00000123933	4	2249159	2264021	1	1	202243	-0.28356	0.61162	MXD4
ENSG00000038274	5	162930120	162946342	3	2	202243	-0.28383	0.61173	MAT2B
ENSG00000155545	5	56215429	56267502	8	4	202243	-0.28399	0.61179	MIER3
ENSG00000170381	7	82993222	83278326	28	14	202243	-0.28467	0.61205	SEMA3E
ENSG00000188488	14	95027779	95059457	18	7	202243	-0.28484	0.61212	SERPINA5
ENSG00000127481	1	19401000	19536770	6	3	202243	-0.28492	0.61215	UBR4
ENSG00000164691	6	159455500	159466184	1	1	202243	-0.28537	0.61232	TAGAP
ENSG00000080823	14	102690837	102771537	5	3	202243	-0.28553	0.61238	MOK
ENSG00000204381	11	111411005	111432264	1	1	202243	-0.28555	0.61239	LAYN
ENSG00000101542	18	59000815	59223006	66	36	202243	-0.28589	0.61252	CDH20
ENSG00000157110	8	30241944	30429778	13	6	202243	-0.28604	0.61257	RBPMS
ENSG00000107890	10	27280843	27389421	9	4	202243	-0.28629	0.61267	ANKRD26
ENSG00000182963	17	42875816	42908184	1	1	202243	-0.28629	0.61267	GJC1
ENSG00000111837	6	10762956	10838764	9	5	202243	-0.28648	0.61274	MAK
ENSG00000173214	6	111580551	111592370	2	1	202243	-0.28652	0.61276	KIAA1919
ENSG00000198488	11	76745385	76753096	1	1	202243	-0.28656	0.61277	B3GNT6
ENSG00000213160	2	170550998	170633499	18	8	202243	-0.2866	0.61279	KLHL23
ENSG00000159256	21	37692487	37758446	4	2	202243	-0.28668	0.61282	MORC3
ENSG00000101624	18	12661832	12702776	1	1	202243	-0.28676	0.61285	CEP76
ENSG00000123552	6	99880190	99969604	7	3	202243	-0.28684	0.61288	USP45
ENSG00000139433	12	110288748	110318293	1	1	202243	-0.28683	0.61288	GLTP
ENSG00000134109	3	5229331	5261642	5	3	202243	-0.28685	0.61289	EDEM1
ENSG00000254979	11	57154838	57191532	3	1	202243	-0.28745	0.61312	RP11-872D17.8
ENSG00000100802	14	23456110	23479375	4	2	202243	-0.28773	0.61322	C14orf93
ENSG00000177971	15	75931426	75941047	1	1	202243	-0.28775	0.61323	IMP3
ENSG00000120925	8	42704780	42752433	3	2	202243	-0.28794	0.6133	RNF170
ENSG00000167483	19	17634110	17664648	9	4	202243	-0.28797	0.61331	FAM129C
ENSG00000144445	2	210886147	211036107	5	3	202243	-0.28825	0.61342	KANSL1L
ENSG00000197043	5	150480273	150537443	33	15	202243	-0.28825	0.61342	ANXA6
ENSG00000155792	8	120885957	121063152	15	6	202243	-0.2883	0.61344	DEPTOR
ENSG00000075426	2	28615315	28640179	5	3	202243	-0.28838	0.61347	FOSL2
ENSG00000145247	4	48887036	48908954	1	1	202243	-0.28855	0.61354	OCIAD2
ENSG00000066136	1	41157320	41237275	5	3	202243	-0.28875	0.61361	NFYC
ENSG00000115159	2	157291802	157470247	11	5	202243	-0.28885	0.61365	GPD2
ENSG00000120690	13	41506056	41635576	4	2	202243	-0.28908	0.61374	ELF1
ENSG00000091409	2	173292082	173371181	16	8	202243	-0.28921	0.61379	ITGA6
ENSG00000167034	8	23536206	23540440	1	1	202243	-0.28948	0.61389	NKX3-1
ENSG00000143995	2	66660584	66801001	20	11	202243	-0.28956	0.61392	MEIS1
ENSG00000235034	19	51152702	51162567	7	4	202243	-0.28962	0.61395	C19orf81
ENSG00000206557	3	32859510	32939318	11	6	202243	-0.28981	0.61402	TRIM71
ENSG00000128383	22	39348746	39359188	3	2	202243	-0.2899	0.61405	APOBEC3A
ENSG00000173809	19	33210659	33320483	4	2	202243	-0.29014	0.61415	TDRD12
ENSG00000130940	1	10696661	10856707	27	16	202243	-0.2904	0.61425	CASZ1
ENSG00000001084	6	53362139	53481768	26	14	202243	-0.29061	0.61432	GCLC
ENSG00000114013	3	121774213	121839983	9	4	202243	-0.29078	0.61439	CD86
ENSG00000144791	3	45596886	45727830	13	7	202243	-0.2909	0.61443	LIMD1
ENSG00000142961	1	47073387	47082563	1	1	202243	-0.29211	0.6149	MOB3C
ENSG00000213741	14	50043390	50065408	1	1	202243	-0.29224	0.61495	RPS29
ENSG00000023228	2	206979541	207024327	2	1	202243	-0.29263	0.6151	NDUFS1
ENSG00000131446	5	180217541	180242652	3	2	202243	-0.29285	0.61518	MGAT1
ENSG00000117016	1	41086351	41131329	6	3	202243	-0.29327	0.61534	RIMS3
ENSG00000170948	19	8943074	8954016	2	1	202243	-0.29356	0.61545	MBD3L1
ENSG00000139117	12	39040624	39301232	10	5	202243	-0.29398	0.61562	CPNE8
ENSG00000132780	1	46049518	46084566	1	1	202243	-0.29403	0.61563	NASP
ENSG00000146576	7	6629648	6648357	1	1	202243	-0.29404	0.61564	C7orf26
ENSG00000100027	22	22051833	22090123	10	6	202243	-0.29426	0.61572	YPEL1
ENSG00000144868	3	132757235	133116636	34	15	202243	-0.29443	0.61578	TMEM108
ENSG00000120306	5	139554227	139661637	3	2	202243	-0.29463	0.61586	CYSTM1
ENSG00000118690	6	109169619	109295186	7	4	202243	-0.29469	0.61588	ARMC2
ENSG00000086061	9	33025209	33039905	3	2	202243	-0.29477	0.61592	DNAJA1
ENSG00000054392	1	210501596	210849638	99	39	202243	-0.29489	0.61596	HHAT
ENSG00000155744	2	201838441	201936394	3	2	202243	-0.29505	0.61602	FAM126B
ENSG00000182240	21	42539728	42654445	37	18	202243	-0.29508	0.61603	BACE2
ENSG00000156575	11	57144242	57148623	2	1	202243	-0.2952	0.61608	PRG3
ENSG00000100644	14	62162231	62214976	2	1	202243	-0.2953	0.61612	HIF1A
ENSG00000151655	10	7745232	7791483	11	5	202243	-0.29533	0.61613	ITIH2
ENSG00000136147	13	50069746	50103123	3	2	202243	-0.29534	0.61613	PHF11
ENSG00000113194	5	175874629	175937075	5	2	202243	-0.29548	0.61618	FAF2
ENSG00000162040	16	1961464	1968441	1	1	202243	-0.29558	0.61623	HS3ST6
ENSG00000257335	7	141607613	141806547	21	12	202243	-0.29566	0.61626	MGAM
ENSG00000005189	16	20817751	20860987	1	1	202243	-0.29591	0.61635	AC004381.6
ENSG00000180155	8	143845752	143859640	3	2	202243	-0.29603	0.6164	LYNX1
ENSG00000268788	4	76871883	76878526	1	1	202243	-0.2964	0.61654	AC110615.1
ENSG00000178927	17	80400465	80408705	4	2	202243	-0.29679	0.61669	C17orf62
ENSG00000243251	10	50723151	50747086	1	1	202243	-0.2971	0.61681	PGBD3
ENSG00000258838	10	50723247	50747584	1	1	202243	-0.2971	0.61681	ERCC6-PGBD3
ENSG00000072778	17	7120444	7128592	1	1	202243	-0.29728	0.61687	ACADVL
ENSG00000129451	19	51515995	51523431	3	2	202243	-0.29781	0.61708	KLK10
ENSG00000186377	1	47427036	47516423	4	2	202243	-0.29794	0.61713	CYP4X1
ENSG00000107798	10	90973326	91174314	32	16	202243	-0.29818	0.61722	LIPA
ENSG00000174718	12	32112304	32146039	14	6	202243	-0.29819	0.61722	KIAA1551
ENSG00000054277	1	241753404	241840678	30	16	202243	-0.29824	0.61724	OPN3
ENSG00000166394	11	7686331	7698453	2	1	202243	-0.29827	0.61725	CYB5R2
ENSG00000166024	10	99894387	100004654	3	2	202243	-0.29833	0.61727	R3HCC1L
ENSG00000076662	19	10444452	10450499	2	1	202243	-0.29842	0.61731	ICAM3
ENSG00000029534	8	41510739	41754280	49	21	202243	-0.29853	0.61735	ANK1
ENSG00000023171	11	123396344	123498482	36	15	202243	-0.29853	0.61735	GRAMD1B
ENSG00000165972	12	96260826	96336752	15	6	202243	-0.29884	0.61747	CCDC38
ENSG00000198901	15	91509270	91538859	1	1	202243	-0.29893	0.6175	PRC1
ENSG00000106603	7	43648055	43769316	7	3	202243	-0.29904	0.61755	COA1
ENSG00000162931	1	228595641	228604562	1	1	202243	-0.29956	0.61774	TRIM17
ENSG00000133401	5	31639517	32111037	215	105	202243	-0.29955	0.61774	PDZD2
ENSG00000214021	3	9849770	9896822	7	4	202243	-0.29986	0.61786	TTLL3
ENSG00000163719	3	9691117	9744077	9	5	202243	-0.29993	0.61788	MTMR14
ENSG00000131183	5	176806236	176825849	3	2	202243	-0.29997	0.6179	SLC34A1
ENSG00000142789	1	22328149	22339032	2	1	202243	-0.30035	0.61805	CELA3A
ENSG00000027869	1	156776035	156786654	1	1	202243	-0.30047	0.61809	SH2D2A
ENSG00000152154	2	39892122	39945103	2	1	202243	-0.30067	0.61817	TMEM178A
ENSG00000197114	20	62338817	62367494	4	2	202243	-0.30097	0.61828	ZGPAT
ENSG00000273154	20	62340216	62370456	4	2	202243	-0.30097	0.61828	RP4-583P15.15
ENSG00000143341	1	185703683	186160085	23	11	202243	-0.30122	0.61838	HMCN1
ENSG00000140199	15	34525460	34630261	6	3	202243	-0.3015	0.61848	SLC12A6
ENSG00000138378	2	191894302	192016322	12	7	202243	-0.30166	0.61854	STAT4
ENSG00000164283	5	54273692	54318499	11	5	202243	-0.30189	0.61863	ESM1
ENSG00000126464	19	50094900	50129696	1	1	202243	-0.302	0.61867	PRR12
ENSG00000255863	12	49315767	49333446	2	1	202243	-0.30214	0.61873	AC073610.5
ENSG00000149201	11	86085778	86134151	14	7	202243	-0.30218	0.61874	CCDC81
ENSG00000065989	19	10527449	10580305	6	3	202243	-0.30233	0.6188	PDE4A
ENSG00000153989	6	117996665	118031803	5	3	202243	-0.30241	0.61883	NUS1
ENSG00000187838	17	7293046	7307416	3	2	202243	-0.30286	0.619	TMEM256-PLSCR3
ENSG00000262481	17	7293053	7307416	3	2	202243	-0.30286	0.619	C17orf61-PLSCR3
ENSG00000100271	22	43435522	43485434	8	4	202243	-0.30291	0.61902	TTLL1
ENSG00000254445	11	111783460	111797595	1	1	202243	-0.30303	0.61907	HSPB2-C11orf52
ENSG00000149300	11	111788756	111797596	1	1	202243	-0.30303	0.61907	C11orf52
ENSG00000100353	22	36906897	36925483	5	3	202243	-0.30321	0.61913	EIF3D
ENSG00000196453	7	149128454	149158214	6	3	202243	-0.30387	0.61939	ZNF777
ENSG00000160194	21	44299754	44333414	2	1	202243	-0.30396	0.61942	NDUFV3
ENSG00000169313	3	151055168	151102600	8	4	202243	-0.30437	0.61958	P2RY12
ENSG00000153283	3	111011566	111384597	40	18	202243	-0.30445	0.61961	CD96
ENSG00000110888	12	30862486	30907885	3	2	202243	-0.30446	0.61961	CAPRIN2
ENSG00000061676	2	183773843	183903586	2	1	202243	-0.30469	0.6197	NCKAP1
ENSG00000171357	1	46669006	46686933	2	1	202243	-0.30494	0.61979	LURAP1
ENSG00000115561	2	86730554	86948245	7	4	202243	-0.30521	0.6199	CHMP3
ENSG00000249884	2	86732791	86948245	7	4	202243	-0.30521	0.6199	RNF103-CHMP3
ENSG00000172428	2	241065980	241076224	3	2	202243	-0.30545	0.61999	MYEOV2
ENSG00000168594	4	175750819	175899331	18	9	202243	-0.30558	0.62004	ADAM29
ENSG00000134294	12	46751972	46766650	1	1	202243	-0.30563	0.62006	SLC38A2
ENSG00000096696	6	7541808	7586950	17	8	202243	-0.30571	0.62009	DSP
ENSG00000140750	16	24930706	25026987	4	2	202243	-0.30594	0.62017	ARHGAP17
ENSG00000102910	16	48278207	48397033	3	2	202243	-0.30613	0.62025	LONP2
ENSG00000123815	19	41197434	41224112	7	4	202243	-0.30672	0.62047	ADCK4
ENSG00000177614	1	230457392	230561475	30	15	202243	-0.30694	0.62055	PGBD5
ENSG00000128709	2	176987088	176989853	1	1	202243	-0.30699	0.62058	HOXD9
ENSG00000160111	19	17003758	17137625	35	22	202243	-0.30729	0.62069	CPAMD8
ENSG00000137824	15	41028082	41048049	2	1	202243	-0.30731	0.6207	RMDN3
ENSG00000115828	2	37571717	37600465	9	5	202243	-0.30753	0.62078	QPCT
ENSG00000141994	19	5784843	5791249	2	1	202243	-0.30758	0.6208	DUS3L
ENSG00000083544	13	60970591	61148012	7	4	202243	-0.30779	0.62088	TDRD3
ENSG00000022355	5	161274197	161326975	5	3	202243	-0.30815	0.62101	GABRA1
ENSG00000100567	14	58711549	58738730	1	1	202243	-0.30848	0.62114	PSMA3
ENSG00000146858	7	138710452	138720775	1	1	202243	-0.30944	0.62151	ZC3HAV1L
ENSG00000182909	19	54972981	54974894	1	1	202243	-0.30957	0.62156	LENG9
ENSG00000105991	7	27132612	27135615	1	1	202243	-0.30968	0.6216	HOXA1
ENSG00000061656	20	34203814	34208971	1	1	202243	-0.30971	0.62161	SPAG4
ENSG00000221888	1	247920676	247921982	1	1	202243	-0.30995	0.6217	OR1C1
ENSG00000162367	1	47681962	47697892	1	1	202243	-0.31003	0.62173	TAL1
ENSG00000173418	20	19997760	20014299	2	1	202243	-0.31006	0.62174	NAA20
ENSG00000213366	1	110210644	110252171	4	2	202243	-0.31009	0.62175	GSTM2
ENSG00000205318	6	10633993	10647501	2	1	202243	-0.31009	0.62175	GCNT6
ENSG00000097033	1	87170259	87213867	3	2	202243	-0.31043	0.62188	SH3GLB1
ENSG00000164366	5	196986	218330	1	1	202243	-0.31057	0.62194	CCDC127
ENSG00000204334	2	171640296	171655481	2	1	202243	-0.31074	0.622	ERICH2
ENSG00000204577	19	54720147	54746602	1	1	202243	-0.31091	0.62206	LILRB3
ENSG00000244482	19	54720737	54746649	1	1	202243	-0.31091	0.62206	LILRA6
ENSG00000142556	19	52516018	52533493	2	1	202243	-0.31098	0.62209	ZNF614
ENSG00000114107	3	138213186	138313380	3	2	202243	-0.31104	0.62211	CEP70
ENSG00000077264	X	110187513	110470589	2	1	202243	-0.31131	0.62222	PAK3
ENSG00000158169	9	97861336	98079991	12	6	202243	-0.31155	0.62231	FANCC
ENSG00000134444	18	59854491	59974355	7	4	202243	-0.31164	0.62234	KIAA1468
ENSG00000136933	9	127962821	127996437	3	2	202243	-0.31173	0.62238	RABEPK
ENSG00000118298	1	150229554	150237478	1	1	202243	-0.31186	0.62243	CA14
ENSG00000179761	17	27277531	27384234	12	6	202243	-0.31214	0.62253	PIPOX
ENSG00000075420	3	171757418	172119455	51	26	202243	-0.31234	0.62261	FNDC3B
ENSG00000177025	19	58469805	58485902	2	1	202243	-0.31238	0.62263	C19orf18
ENSG00000121769	1	31838472	31849697	1	1	202243	-0.31248	0.62266	FABP3
ENSG00000101347	20	35518632	35580246	4	2	202243	-0.31263	0.62272	SAMHD1
ENSG00000119147	2	106679702	106694615	9	4	202243	-0.3127	0.62274	C2orf40
ENSG00000081307	3	132373290	132396941	1	1	202243	-0.31299	0.62285	UBA5
ENSG00000117155	1	85109390	85156486	2	1	202243	-0.31311	0.6229	SSX2IP
ENSG00000248592	3	52867137	52931578	3	2	202243	-0.31311	0.6229	TMEM110-MUSTN1
ENSG00000117906	15	77223960	77242601	1	1	202243	-0.31323	0.62295	RCN2
ENSG00000113845	3	119217379	119243937	4	2	202243	-0.31341	0.62302	TIMMDC1
ENSG00000174132	5	99871009	99922445	4	2	202243	-0.31346	0.62304	FAM174A
ENSG00000181143	19	8959520	9092018	28	14	202243	-0.31349	0.62305	MUC16
ENSG00000117597	1	210001352	210030910	5	2	202243	-0.31371	0.62313	DIEXF
ENSG00000162592	1	3668962	3688209	5	3	202243	-0.31414	0.62329	CCDC27
ENSG00000130159	19	11616731	11639989	3	2	202243	-0.31429	0.62335	ECSIT
ENSG00000263264	19	7413848	7448271	2	1	202243	-0.31432	0.62336	CTB-133G6.1
ENSG00000185436	1	24480647	24514449	2	1	202243	-0.31452	0.62344	IFNLR1
ENSG00000258289	14	65381079	65411309	1	1	202243	-0.31457	0.62346	CHURC1
ENSG00000131873	15	101715928	101792137	10	5	202243	-0.31468	0.6235	CHSY1
ENSG00000179133	10	23556124	23633774	6	3	202243	-0.31476	0.62353	C10orf67
ENSG00000143079	1	112938803	113006078	1	1	202243	-0.31499	0.62361	CTTNBP2NL
ENSG00000175215	12	58213710	58240522	3	2	202243	-0.31574	0.6239	CTDSP2
ENSG00000104413	8	95653302	95719694	13	6	202243	-0.31605	0.62402	ESRP1
ENSG00000124151	20	46130601	46285621	7	4	202243	-0.31613	0.62405	NCOA3
ENSG00000225697	3	48663156	48672926	1	1	202243	-0.31639	0.62415	SLC26A6
ENSG00000115593	2	88367299	88412906	12	6	202243	-0.31696	0.62436	SMYD1
ENSG00000174945	7	2719156	2815134	20	9	202243	-0.31699	0.62437	AMZ1
ENSG00000153064	4	102332443	102995969	69	34	202243	-0.31758	0.6246	BANK1
ENSG00000204178	1	25757388	25826700	3	2	202243	-0.31782	0.62469	TMEM57
ENSG00000232125	2	207516345	207583120	17	8	202243	-0.31784	0.6247	DYTN
ENSG00000205857	12	7917812	7926717	1	1	202243	-0.31827	0.62486	NANOGNB
ENSG00000126216	13	113139325	113242481	8	3	202243	-0.31827	0.62486	TUBGCP3
ENSG00000183960	3	19189946	19577138	36	16	202243	-0.3187	0.62502	KCNH8
ENSG00000175065	18	28956740	28994875	5	3	202243	-0.31877	0.62505	DSG4
ENSG00000170262	21	33664124	33687095	6	3	202243	-0.31894	0.62512	MRAP
ENSG00000137766	15	54305101	54920806	98	45	202243	-0.31899	0.62513	UNC13C
ENSG00000240747	3	42850975	42984284	12	6	202243	-0.31904	0.62515	KRBOX1
ENSG00000101367	20	31407699	31438211	1	1	202243	-0.31943	0.6253	MAPRE1
ENSG00000146263	6	97590037	97731093	3	2	202243	-0.31966	0.62539	MMS22L
ENSG00000111224	12	3900213	3982608	7	4	202243	-0.31983	0.62545	PARP11
ENSG00000156515	10	71029740	71161638	37	19	202243	-0.32016	0.62558	HK1
ENSG00000205758	21	34961647	35016232	1	1	202243	-0.32016	0.62558	CRYZL1
ENSG00000124831	2	238536219	238722325	23	10	202243	-0.32018	0.62559	LRRFIP1
ENSG00000089012	20	1609798	1638425	6	3	202243	-0.32049	0.6257	SIRPG
ENSG00000110628	11	2920951	2946476	18	8	202243	-0.32056	0.62573	SLC22A18
ENSG00000205664	X	3735569	3761898	1	1	202243	-0.3207	0.62578	RP11-706O15.1
ENSG00000198759	X	13587724	13651694	7	3	202243	-0.321	0.6259	EGFL6
ENSG00000137710	11	110045605	110167447	4	2	202243	-0.3212	0.62597	RDX
ENSG00000176853	8	124780696	124827692	4	2	202243	-0.32126	0.626	FAM91A1
ENSG00000143869	2	20866424	20873418	1	1	202243	-0.32145	0.62606	GDF7
ENSG00000065609	6	84262599	84419410	10	5	202243	-0.32151	0.62609	SNAP91
ENSG00000119487	9	128199672	128469513	8	4	202243	-0.32174	0.62618	MAPKAP1
ENSG00000146374	6	127439749	127518910	7	4	202243	-0.32181	0.6262	RSPO3
ENSG00000176194	18	12254318	12277594	12	6	202243	-0.32204	0.62629	CIDEA
ENSG00000159251	15	35080297	35088340	6	3	202243	-0.32207	0.6263	ACTC1
ENSG00000143355	1	197881037	197904608	1	1	202243	-0.32277	0.62657	LHX9
ENSG00000159459	15	43235095	43398311	5	3	202243	-0.32312	0.6267	UBR1
ENSG00000137090	9	841690	969090	25	12	202243	-0.32342	0.62681	DMRT1
ENSG00000211448	14	80663873	80854100	9	5	202243	-0.32357	0.62687	DIO2
ENSG00000120256	6	150139934	150186199	2	1	202243	-0.32404	0.62705	LRP11
ENSG00000153048	16	8946799	8962866	10	6	202243	-0.32432	0.62715	CARHSP1
ENSG00000154080	18	24495595	24765281	34	16	202243	-0.32438	0.62718	CHST9
ENSG00000188676	8	39792133	39873910	17	8	202243	-0.32449	0.62721	IDO2
ENSG00000133116	13	33590207	33640282	6	3	202243	-0.3245	0.62722	KL
ENSG00000135898	2	231772033	231825781	14	6	202243	-0.32467	0.62728	GPR55
ENSG00000162813	1	220230824	220263804	2	1	202243	-0.32472	0.6273	BPNT1
ENSG00000139832	13	111175417	111214080	13	6	202243	-0.32475	0.62731	RAB20
ENSG00000162753	1	173469603	173572233	4	2	202243	-0.325	0.62741	SLC9C2
ENSG00000168884	4	2743375	2758103	1	1	202243	-0.32502	0.62742	TNIP2
ENSG00000105514	19	11432722	11456946	4	2	202243	-0.32548	0.62759	RAB3D
ENSG00000162688	1	100315640	100389579	3	2	202243	-0.3256	0.62764	AGL
ENSG00000183475	15	101142739	101191910	13	7	202243	-0.32579	0.62771	ASB7
ENSG00000089009	12	112842994	112856642	1	1	202243	-0.32602	0.62779	RPL6
ENSG00000102195	X	150345125	150349937	3	2	202243	-0.32613	0.62784	GPR50
ENSG00000136451	17	56048910	56065620	1	1	202243	-0.32629	0.6279	VEZF1
ENSG00000005100	17	5344232	5372380	1	1	202243	-0.32635	0.62792	DHX33
ENSG00000164543	7	43622357	43666385	2	1	202243	-0.32636	0.62793	STK17A
ENSG00000144451	2	214149113	215275225	82	38	202243	-0.32667	0.62804	SPAG16
ENSG00000166886	12	57482677	57489259	1	1	202243	-0.32686	0.62811	NAB2
ENSG00000125520	20	62371214	62374858	1	1	202243	-0.32688	0.62812	SLC2A4RG
ENSG00000058600	16	22308730	22346424	3	2	202243	-0.32712	0.62821	POLR3E
ENSG00000140365	15	75628232	75634268	1	1	202243	-0.32718	0.62823	COMMD4
ENSG00000109743	4	15704573	15739936	7	3	202243	-0.32722	0.62825	BST1
ENSG00000172817	8	65500320	65711318	5	3	202243	-0.32734	0.62829	CYP7B1
ENSG00000152582	5	35617946	35814713	18	9	202243	-0.32761	0.6284	SPEF2
ENSG00000180785	11	4664650	4676718	3	2	202243	-0.32761	0.6284	OR51E1
ENSG00000155508	5	154237113	154256353	2	1	202243	-0.32778	0.62846	CNOT8
ENSG00000121073	17	47778305	47786376	1	1	202243	-0.32797	0.62853	SLC35B1
ENSG00000189046	12	109525996	109531436	1	1	202243	-0.32807	0.62857	ALKBH2
ENSG00000164109	4	120976763	120988229	1	1	202243	-0.32834	0.62867	MAD2L1
ENSG00000264278	18	74506688	74534251	3	2	202243	-0.32834	0.62867	RP11-162A12.2
ENSG00000130402	19	39138289	39222223	6	4	202243	-0.32847	0.62872	ACTN4
ENSG00000242802	7	4815253	4833943	1	1	202243	-0.32865	0.62879	AP5Z1
ENSG00000165996	10	17631958	17659376	5	2	202243	-0.32875	0.62883	PTPLA
ENSG00000155719	16	21689835	21772050	5	2	202243	-0.3288	0.62885	OTOA
ENSG00000180190	8	439803	495781	19	8	202243	-0.32883	0.62886	TDRP
ENSG00000139714	12	122089024	122110537	1	1	202243	-0.32927	0.62902	MORN3
ENSG00000150676	11	85566144	85631064	6	3	202243	-0.32944	0.62909	CCDC83
ENSG00000263155	15	57884139	57977562	19	9	202243	-0.32943	0.62909	MYZAP
ENSG00000054654	14	64319683	64693165	24	13	202243	-0.32967	0.62918	SYNE2
ENSG00000181291	17	32907768	32966337	23	11	202243	-0.33016	0.62936	TMEM132E
ENSG00000178397	7	6369040	6388612	3	2	202243	-0.33069	0.62956	FAM220A
ENSG00000168792	17	27887565	27894155	3	2	202243	-0.33125	0.62977	ABHD15
ENSG00000154646	21	19641433	19858197	66	32	202243	-0.33132	0.6298	TMPRSS15
ENSG00000143595	1	154293566	154297801	1	1	202243	-0.33134	0.62981	AQP10
ENSG00000214513	2	73429386	73439641	2	1	202243	-0.33171	0.62995	NOTO
ENSG00000158747	1	19967048	19984945	7	4	202243	-0.3318	0.62998	NBL1
ENSG00000158813	X	68835911	69259319	29	14	202243	-0.33185	0.63	EDA
ENSG00000140961	16	83981887	83999937	9	5	202243	-0.33192	0.63003	OSGIN1
ENSG00000124535	6	2765648	2787186	7	3	202243	-0.3321	0.63009	WRNIP1
ENSG00000171385	1	112313284	112531777	73	34	202243	-0.33255	0.63026	KCND3
ENSG00000185842	1	225083964	225586996	38	16	202243	-0.33271	0.63032	DNAH14
ENSG00000198851	11	118175260	118186890	1	1	202243	-0.33273	0.63033	CD3E
ENSG00000255339	10	102265385	102289638	1	1	202243	-0.33284	0.63037	NDUFB8
ENSG00000166136	10	102267203	102289757	1	1	202243	-0.33284	0.63037	NDUFB8
ENSG00000121486	1	185087220	185126204	2	1	202243	-0.33295	0.63041	TRMT1L
ENSG00000172296	20	12989627	13147411	29	14	202243	-0.33299	0.63043	SPTLC3
ENSG00000166888	12	57489191	57525922	9	5	202243	-0.3334	0.63058	STAT6
ENSG00000150681	1	192127587	192154945	2	1	202243	-0.33375	0.63071	RGS18
ENSG00000258987	14	94405901	94410475	1	1	202243	-0.33417	0.63087	RP11-131H24.4
ENSG00000185924	17	1837971	1928639	40	19	202243	-0.33415	0.63087	RTN4RL1
ENSG00000182035	20	37209838	37217106	2	1	202243	-0.33428	0.63092	ADIG
ENSG00000175911	17	78977135	78978932	1	1	202243	-0.3344	0.63096	AC127496.1
ENSG00000139292	12	71833550	71980090	27	14	202243	-0.33479	0.63111	LGR5
ENSG00000167654	19	3879862	3928077	15	8	202243	-0.33493	0.63116	ATCAY
ENSG00000163288	4	46995740	47428461	68	29	202243	-0.33511	0.63123	GABRB1
ENSG00000173715	11	66511922	66610987	3	2	202243	-0.33516	0.63125	C11orf80
ENSG00000100053	22	25595817	25603330	1	1	202243	-0.33515	0.63125	CRYBB3
ENSG00000186716	22	23521891	23660224	23	10	202243	-0.33522	0.63127	BCR
ENSG00000165650	10	119040000	119134978	7	4	202243	-0.33527	0.63129	PDZD8
ENSG00000241128	1	247886401	247887345	1	1	202243	-0.33536	0.63132	OR14A2
ENSG00000180257	19	53430388	53466164	11	6	202243	-0.33548	0.63137	ZNF816
ENSG00000221874	19	53431728	53466076	11	6	202243	-0.33548	0.63137	ZNF321P
ENSG00000106258	7	99245817	99277621	1	1	202243	-0.33564	0.63143	CYP3A5
ENSG00000214954	8	92114060	92231464	4	2	202243	-0.33569	0.63145	LRRC69
ENSG00000162456	1	47011316	47017199	1	1	202243	-0.33575	0.63147	KNCN
ENSG00000163378	3	69024365	69063112	7	4	202243	-0.33589	0.63152	EOGT
ENSG00000233828	5	86512423	86534822	3	2	202243	-0.33589	0.63152	AC008394.1
ENSG00000185122	8	145515280	145538385	1	1	202243	-0.33606	0.63159	HSF1
ENSG00000005893	X	119561682	119603220	1	1	202243	-0.33614	0.63162	LAMP2
ENSG00000179562	7	127220672	127233665	2	1	202243	-0.33617	0.63163	GCC1
ENSG00000170471	20	37101459	37207504	2	1	202243	-0.33629	0.63167	RALGAPB
ENSG00000094963	1	171154347	171181822	1	1	202243	-0.33644	0.63173	FMO2
ENSG00000115274	2	74682150	74688011	1	1	202243	-0.33658	0.63178	INO80B
ENSG00000001626	7	117105838	117356025	14	7	202243	-0.33685	0.63188	CFTR
ENSG00000115020	2	209130991	209223475	4	2	202243	-0.33685	0.63189	PIKFYVE
ENSG00000165105	9	85594500	85678092	2	1	202243	-0.33692	0.63191	RASEF
ENSG00000139324	12	88536073	88593664	1	1	202243	-0.3372	0.63202	TMTC3
ENSG00000128298	22	38480896	38506677	4	2	202243	-0.33721	0.63202	BAIAP2L2
ENSG00000067596	17	41561233	41621831	1	1	202243	-0.33769	0.6322	DHX8
ENSG00000116251	1	6241329	6269449	6	3	202243	-0.33814	0.63237	RPL22
ENSG00000203782	1	153232176	153234598	1	1	202243	-0.33815	0.63238	LOR
ENSG00000107742	10	73818793	73848790	6	3	202243	-0.33838	0.63246	SPOCK2
ENSG00000137494	11	82904781	82971736	6	3	202243	-0.33857	0.63253	ANKRD42
ENSG00000113790	3	184908412	184999778	3	2	202243	-0.33858	0.63254	EHHADH
ENSG00000185792	19	56219798	56249768	9	5	202243	-0.33871	0.63259	NLRP9
ENSG00000178075	3	113547029	113666021	23	10	202243	-0.33892	0.63267	GRAMD1C
ENSG00000103197	16	2097466	2138716	11	6	202243	-0.33946	0.63287	TSC2
ENSG00000085999	1	46713360	46744145	5	3	202243	-0.33953	0.63289	RAD54L
ENSG00000197635	2	162848751	162931052	9	5	202243	-0.33986	0.63302	DPP4
ENSG00000198824	13	115079988	115092796	2	1	202243	-0.3402	0.63315	CHAMP1
ENSG00000118898	16	4932508	5010742	30	14	202243	-0.34045	0.63324	PPL
ENSG00000005483	7	104654626	104754808	2	1	202243	-0.34059	0.63329	KMT2E
ENSG00000144134	2	114384806	114400973	3	2	202243	-0.34077	0.63336	RABL2A
ENSG00000132958	13	19997017	20110903	4	2	202243	-0.34105	0.63347	TPTE2
ENSG00000117020	1	243651535	244014381	16	7	202243	-0.34121	0.63353	AKT3
ENSG00000166016	11	34172535	34379555	70	39	202243	-0.34127	0.63355	ABTB2
ENSG00000114686	3	131181056	131221827	2	1	202243	-0.34132	0.63357	MRPL3
ENSG00000007372	11	31806340	31839509	2	1	202243	-0.34133	0.63357	PAX6
ENSG00000109956	11	134248398	134281812	11	6	202243	-0.34134	0.63358	B3GAT1
ENSG00000179119	11	18627948	18656338	4	2	202243	-0.34192	0.63379	SPTY2D1
ENSG00000214711	2	31395924	31456724	18	8	202243	-0.34194	0.6338	CAPN14
ENSG00000163013	2	73481810	73511559	5	3	202243	-0.34196	0.63381	FBXO41
ENSG00000113430	5	1877541	1887350	6	3	202243	-0.34211	0.63386	IRX4
ENSG00000203972	6	49467671	49494760	4	2	202243	-0.34211	0.63386	GLYATL3
ENSG00000104055	15	43524793	43559055	2	1	202243	-0.34224	0.63391	TGM5
ENSG00000165832	10	116697952	116737430	2	1	202243	-0.34243	0.63399	TRUB1
ENSG00000152558	11	102267063	102341115	7	3	202243	-0.34243	0.63399	TMEM123
ENSG00000187630	14	24439148	24475617	3	2	202243	-0.34247	0.634	DHRS4L2
ENSG00000214357	5	172068269	172118543	13	6	202243	-0.34254	0.63403	NEURL1B
ENSG00000100678	14	70510934	70655787	39	16	202243	-0.34277	0.63412	SLC8A3
ENSG00000170956	19	42300369	42315591	1	1	202243	-0.3432	0.63427	CEACAM3
ENSG00000188386	9	104353897	104357283	2	1	202243	-0.34325	0.6343	PPP3R2
ENSG00000137501	11	85405267	85522184	7	4	202243	-0.34389	0.63453	SYTL2
ENSG00000177425	12	79968759	80084877	5	3	202243	-0.34389	0.63454	PAWR
ENSG00000156345	9	90581356	90589668	1	1	202243	-0.34393	0.63455	CDK20
ENSG00000105122	19	15562435	15575382	2	1	202243	-0.34394	0.63455	RASAL3
ENSG00000198336	17	45277812	45301045	2	1	202243	-0.34412	0.63462	MYL4
ENSG00000110852	12	10005583	10022735	4	2	202243	-0.34433	0.6347	CLEC2B
ENSG00000253350	8	105602961	106431488	114	48	202243	-0.34443	0.63474	RP11-127H5.1
ENSG00000182158	7	137559725	137686813	20	11	202243	-0.34456	0.63479	CREB3L2
ENSG00000139618	13	32889611	32973805	11	5	202243	-0.34471	0.63484	BRCA2
ENSG00000004779	16	23592323	23607677	1	1	202243	-0.34495	0.63493	NDUFAB1
ENSG00000112701	6	76311225	76427997	3	2	202243	-0.34519	0.63502	SENP6
ENSG00000166206	15	26788693	27184686	82	44	202243	-0.34525	0.63505	GABRB3
ENSG00000149418	11	130029457	130080271	16	7	202243	-0.34556	0.63516	ST14
ENSG00000154654	21	22370633	22915650	69	35	202243	-0.34555	0.63516	NCAM2
ENSG00000272741	3	195975101	196045093	11	6	202243	-0.34566	0.6352	RP11-447L10.1
ENSG00000101935	X	109437414	109683461	3	2	202243	-0.34581	0.63526	AMMECR1
ENSG00000070371	22	19166986	19279239	9	5	202243	-0.34621	0.63541	CLTCL1
ENSG00000196950	2	196440701	196602426	12	5	202243	-0.34626	0.63543	SLC39A10
ENSG00000134825	11	61535973	61560274	4	2	202243	-0.34663	0.63557	TMEM258
ENSG00000012504	12	100867486	100958191	8	4	202243	-0.34694	0.63568	NR1H4
ENSG00000111671	12	6980099	6998522	1	1	202243	-0.34704	0.63572	SPSB2
ENSG00000256980	6	73933267	73935493	1	1	202243	-0.34711	0.63575	KHDC1L
ENSG00000103089	16	74746853	74808729	12	5	202243	-0.34716	0.63577	FA2H
ENSG00000163626	4	73921797	73935472	1	1	202243	-0.34738	0.63585	COX18
ENSG00000156983	3	9773413	9789702	1	1	202243	-0.34753	0.6359	BRPF1
ENSG00000142185	21	45770046	45862964	9	4	202243	-0.3476	0.63593	TRPM2
ENSG00000092978	1	217600334	217804424	24	11	202243	-0.34789	0.63604	GPATCH2
ENSG00000181026	15	89164527	89175513	2	1	202243	-0.34801	0.63608	AEN
ENSG00000076685	10	104845940	104953056	5	3	202243	-0.34819	0.63615	NT5C2
ENSG00000100150	22	32149944	32303012	6	3	202243	-0.3482	0.63615	DEPDC5
ENSG00000183723	16	66648653	66730610	3	2	202243	-0.34867	0.63633	CMTM4
ENSG00000170727	8	145486055	145515082	1	1	202243	-0.34879	0.63638	BOP1
ENSG00000132561	8	98881068	99048944	35	14	202243	-0.34884	0.6364	MATN2
ENSG00000112033	6	35310335	35395968	4	2	202243	-0.34899	0.63645	PPARD
ENSG00000108094	10	35297479	35379570	4	2	202243	-0.34906	0.63648	CUL2
ENSG00000185686	22	22890123	22901768	2	1	202243	-0.34909	0.63649	PRAME
ENSG00000125815	20	23471738	23476655	1	1	202243	-0.34932	0.63658	CST8
ENSG00000198752	14	103398716	103523799	18	9	202243	-0.3496	0.63668	CDC42BPB
ENSG00000173638	21	46913486	46964325	12	6	202243	-0.34959	0.63668	SLC19A1
ENSG00000008086	X	18443703	18671749	7	4	202243	-0.35077	0.63712	CDKL5
ENSG00000197006	16	21608539	21668794	2	1	202243	-0.35104	0.63722	METTL9
ENSG00000147099	X	71549366	71792953	3	2	202243	-0.35108	0.63723	HDAC8
ENSG00000092969	1	218519577	218617961	10	5	202243	-0.3514	0.63736	TGFB2
ENSG00000112812	6	27215480	27224403	2	1	202243	-0.35141	0.63736	PRSS16
ENSG00000136883	9	116848406	116861507	4	2	202243	-0.35144	0.63737	KIF12
ENSG00000182400	14	39617015	39639736	2	1	202243	-0.35155	0.63741	TRAPPC6B
ENSG00000087053	11	95566046	95658479	6	3	202243	-0.35207	0.63761	MTMR2
ENSG00000010404	X	148558521	148615470	2	1	202243	-0.35249	0.63776	IDS
ENSG00000241489	X	148564074	148615470	2	1	202243	-0.35249	0.63776	IDS
ENSG00000070081	11	17229700	17371521	13	7	202243	-0.35275	0.63786	NUCB2
ENSG00000184428	8	144386554	144442149	6	3	202243	-0.35293	0.63793	TOP1MT
ENSG00000204869	19	46543006	46580376	7	3	202243	-0.35309	0.63799	IGFL4
ENSG00000087237	16	56995762	57017757	17	8	202243	-0.35331	0.63807	CETP
ENSG00000137834	15	66994566	67074338	16	8	202243	-0.35339	0.6381	SMAD6
ENSG00000114302	3	48782030	48885279	1	1	202243	-0.35342	0.63811	PRKAR2A
ENSG00000140632	16	4853204	4897343	7	4	202243	-0.35374	0.63823	GLYR1
ENSG00000154059	18	22006580	22033499	2	1	202243	-0.35392	0.6383	IMPACT
ENSG00000128886	15	44064798	44069741	1	1	202243	-0.35393	0.63831	ELL3
ENSG00000181523	17	78180515	78194722	2	1	202243	-0.35396	0.63832	SGSH
ENSG00000167842	17	5389605	5394134	2	1	202243	-0.35405	0.63835	MIS12
ENSG00000198774	12	86198331	86230348	1	1	202243	-0.35407	0.63836	RASSF9
ENSG00000177731	17	18148150	18162230	2	1	202243	-0.3544	0.63848	FLII
ENSG00000100918	14	24641062	24649463	2	1	202243	-0.35443	0.63849	REC8
ENSG00000073754	1	157800704	157868046	5	3	202243	-0.35453	0.63853	CD5L
ENSG00000123096	12	26274924	26452223	31	14	202243	-0.35463	0.63857	SSPN
ENSG00000152785	4	81952119	81978685	3	2	202243	-0.35477	0.63862	BMP3
ENSG00000172845	2	174771187	174830430	6	4	202243	-0.35488	0.63866	SP3
ENSG00000114125	3	141457046	141466402	2	1	202243	-0.35493	0.63868	RNF7
ENSG00000181908	11	64216546	64219126	1	1	202243	-0.35497	0.63869	AP003774.4
ENSG00000118705	20	35806813	35870022	4	2	202243	-0.35498	0.6387	RPN2
ENSG00000165480	13	21727734	21750741	3	2	202243	-0.35503	0.63872	SKA3
ENSG00000149488	20	2517253	2622430	20	10	202243	-0.35519	0.63878	TMC2
ENSG00000119969	10	96305547	96373662	1	1	202243	-0.35532	0.63882	HELLS
ENSG00000078142	18	39535171	39667794	2	1	202243	-0.35534	0.63883	PIK3C3
ENSG00000138315	10	74653339	74692791	1	1	202243	-0.35568	0.63896	OIT3
ENSG00000117151	1	85015289	85040163	2	1	202243	-0.35693	0.63943	CTBS
ENSG00000272573	3	52867130	52869235	2	1	202243	-0.357	0.63945	MUSTN1
ENSG00000180878	11	6226796	6232362	1	1	202243	-0.35702	0.63946	C11orf42
ENSG00000132604	16	69389464	69442474	4	2	202243	-0.35703	0.63946	TERF2
ENSG00000003987	8	17155539	17271037	40	17	202243	-0.35722	0.63954	MTMR7
ENSG00000172653	17	34181955	34195895	1	1	202243	-0.35742	0.63961	C17orf66
ENSG00000182359	11	105921825	105948492	2	1	202243	-0.35801	0.63983	KBTBD3
ENSG00000160712	1	154377669	154441926	7	4	202243	-0.35862	0.64006	IL6R
ENSG00000138594	15	52121825	52239492	6	3	202243	-0.35866	0.64008	TMOD3
ENSG00000180176	11	2185159	2193107	3	2	202243	-0.35872	0.6401	TH
ENSG00000187678	5	141689992	141706020	4	2	202243	-0.35893	0.64018	SPRY4
ENSG00000123908	8	141541264	141645718	23	10	202243	-0.35907	0.64023	AGO2
ENSG00000078140	4	39699664	39784412	8	5	202243	-0.35909	0.64024	UBE2K
ENSG00000078902	11	1295601	1330884	4	2	202243	-0.35953	0.6404	TOLLIP
ENSG00000007216	17	26800311	26824799	3	2	202243	-0.35968	0.64046	SLC13A2
ENSG00000269179	19	50412758	50461648	11	6	202243	-0.35985	0.64052	CTC-326K19.6
ENSG00000185305	5	53179775	53606412	89	39	202243	-0.35991	0.64054	ARL15
ENSG00000185163	12	132621139	132628880	1	1	202243	-0.35992	0.64055	DDX51
ENSG00000157020	3	10334815	10362862	4	2	202243	-0.36064	0.64082	SEC13
ENSG00000137265	6	391739	411447	5	3	202243	-0.36082	0.64088	IRF4
ENSG00000128594	7	127667124	127672160	1	1	202243	-0.36088	0.6409	LRRC4
ENSG00000148344	9	132500610	132515326	4	2	202243	-0.36105	0.64097	PTGES
ENSG00000165966	12	41582250	41968392	29	15	202243	-0.36106	0.64097	PDZRN4
ENSG00000100629	14	80943330	81425861	40	19	202243	-0.36133	0.64107	CEP128
ENSG00000130957	9	97321002	97356075	5	2	202243	-0.36158	0.64117	FBP2
ENSG00000063176	19	49122548	49133974	2	1	202243	-0.36189	0.64128	SPHK2
ENSG00000136874	9	102668915	102732618	3	2	202243	-0.36204	0.64134	STX17
ENSG00000259471	15	66874528	66978132	37	16	202243	-0.36242	0.64148	RP11-321F6.1
ENSG00000254667	11	123301058	123306427	2	1	202243	-0.36256	0.64153	AP000783.1
ENSG00000176946	2	242523820	242576864	4	2	202243	-0.3626	0.64155	THAP4
ENSG00000169618	2	68870721	68882708	1	1	202243	-0.36267	0.64158	PROKR1
ENSG00000081019	1	114304454	114355098	3	2	202243	-0.36279	0.64162	RSBN1
ENSG00000122512	7	6012870	6048756	2	1	202243	-0.36281	0.64163	PMS2
ENSG00000113494	5	35048861	35230794	25	12	202243	-0.36298	0.64169	PRLR
ENSG00000146072	6	47199268	47277641	12	7	202243	-0.36375	0.64198	TNFRSF21
ENSG00000169495	8	38831683	38846181	2	1	202243	-0.36381	0.642	HTRA4
ENSG00000134802	11	57174427	57195053	3	2	202243	-0.36391	0.64204	SLC43A3
ENSG00000185271	14	20896970	20903801	4	2	202243	-0.36406	0.64209	KLHL33
ENSG00000083857	4	187508937	187647876	32	17	202243	-0.36431	0.64219	FAT1
ENSG00000084207	11	67351066	67354131	1	1	202243	-0.36451	0.64226	GSTP1
ENSG00000054793	20	50213053	50385173	31	12	202243	-0.36451	0.64226	ATP9A
ENSG00000070501	8	42195972	42229326	2	1	202243	-0.36454	0.64227	POLB
ENSG00000119801	2	30369807	30383399	3	2	202243	-0.36457	0.64228	YPEL5
ENSG00000180616	17	71161151	71167185	2	1	202243	-0.36455	0.64228	SSTR2
ENSG00000212993	8	128426535	128432311	7	3	202243	-0.36458	0.64229	POU5F1B
ENSG00000112769	6	112429963	112576141	25	12	202243	-0.36476	0.64235	LAMA4
ENSG00000130988	X	46937775	46952712	1	1	202243	-0.36484	0.64239	RGN
ENSG00000131864	19	57630506	57643294	1	1	202243	-0.36497	0.64243	USP29
ENSG00000126856	16	90122974	90158480	5	2	202243	-0.3651	0.64248	PRDM7
ENSG00000047346	15	52873514	53002014	13	7	202243	-0.36522	0.64253	FAM214A
ENSG00000085185	X	129115083	129192058	2	1	202243	-0.36522	0.64253	BCORL1
ENSG00000136143	13	48510622	48612125	4	2	202243	-0.36531	0.64256	SUCLA2
ENSG00000003402	2	201980827	202041410	6	4	202243	-0.36535	0.64257	CFLAR
ENSG00000155890	3	140396881	140419992	1	1	202243	-0.36555	0.64265	TRIM42
ENSG00000188800	1	40711619	40717363	1	1	202243	-0.36572	0.64271	TMCO2
ENSG00000167653	8	143751726	143764142	1	1	202243	-0.3664	0.64297	PSCA
ENSG00000188269	19	14903302	14946188	10	5	202243	-0.36641	0.64297	OR7A5
ENSG00000135740	16	67271586	67306093	1	1	202243	-0.36706	0.64321	SLC9A5
ENSG00000256349	11	66276550	66301084	1	1	202243	-0.36724	0.64328	CTD-3074O7.11
ENSG00000174483	11	66278077	66301098	1	1	202243	-0.36724	0.64328	BBS1
ENSG00000175520	11	5528530	5531215	2	1	202243	-0.36737	0.64333	UBQLN3
ENSG00000114200	3	165490692	165555260	2	1	202243	-0.36744	0.64335	BCHE
ENSG00000162105	11	70313961	70963623	129	56	202243	-0.36752	0.64339	SHANK2
ENSG00000171984	20	5731039	5844558	28	17	202243	-0.36777	0.64348	C20orf196
ENSG00000189057	11	58874658	58894883	1	1	202243	-0.36782	0.6435	FAM111B
ENSG00000187605	2	74229840	74335303	6	3	202243	-0.36812	0.64361	TET3
ENSG00000136167	13	46700055	46786006	13	8	202243	-0.36825	0.64366	LCP1
ENSG00000164626	6	39156749	39197226	15	8	202243	-0.3684	0.64371	KCNK5
ENSG00000166965	15	91498100	91506349	3	2	202243	-0.36869	0.64382	RCCD1
ENSG00000240344	2	201735630	201754026	2	1	202243	-0.36879	0.64386	PPIL3
ENSG00000120055	10	104209594	104211300	1	1	202243	-0.36902	0.64394	C10orf95
ENSG00000212710	18	19993564	19997878	2	1	202243	-0.36908	0.64397	CTAGE1
ENSG00000044090	6	43005355	43021683	1	1	202243	-0.36937	0.64407	CUL7
ENSG00000128510	7	129932974	129964020	6	3	202243	-0.36953	0.64413	CPA4
ENSG00000078795	5	137223657	137278436	4	2	202243	-0.36961	0.64416	PKD2L2
ENSG00000138346	10	70173821	70231879	2	1	202243	-0.3696	0.64416	DNA2
ENSG00000158806	8	21881636	21894408	2	1	202243	-0.36966	0.64418	NPM2
ENSG00000198799	1	113615831	113674882	2	1	202243	-0.36968	0.64419	LRIG2
ENSG00000122862	10	70847862	70864567	3	2	202243	-0.37014	0.64436	SRGN
ENSG00000163002	2	183982241	184026408	2	1	202243	-0.37023	0.64439	NUP35
ENSG00000035928	4	39289076	39367995	5	3	202243	-0.37038	0.64445	RFC1
ENSG00000169154	8	37791799	37797647	1	1	202243	-0.37037	0.64445	GOT1L1
ENSG00000177354	10	50507187	50535537	2	1	202243	-0.37085	0.64463	C10orf71
ENSG00000109323	4	103552660	103682151	7	4	202243	-0.37089	0.64464	MANBA
ENSG00000180098	1	28879597	28905051	3	2	202243	-0.37148	0.64486	TRNAU1AP
ENSG00000065911	2	74425689	74444692	2	1	202243	-0.37171	0.64495	MTHFD2
ENSG00000083535	13	73356197	73590591	11	6	202243	-0.37217	0.64512	PIBF1
ENSG00000171060	8	10530147	10558103	4	2	202243	-0.37223	0.64514	C8orf74
ENSG00000164048	3	48282590	48340743	3	2	202243	-0.37231	0.64517	ZNF589
ENSG00000146555	7	3341080	4308632	153	64	202243	-0.37237	0.64519	SDK1
ENSG00000239332	2	47043836	47086146	10	6	202243	-0.37249	0.64524	LINC01119
ENSG00000183850	19	23258012	23330021	1	1	202243	-0.37281	0.64536	ZNF730
ENSG00000115827	2	172290727	172341562	9	4	202243	-0.37288	0.64538	DCAF17
ENSG00000119514	9	101569981	101612363	8	5	202243	-0.37301	0.64543	GALNT12
ENSG00000143515	1	154298029	154323783	2	1	202243	-0.37307	0.64545	ATP8B2
ENSG00000036054	3	99979844	100044095	4	2	202243	-0.37307	0.64545	TBC1D23
ENSG00000188647	9	72324438	72374875	4	2	202243	-0.37307	0.64545	PTAR1
ENSG00000184900	21	46225532	46238694	1	1	202243	-0.37306	0.64545	SUMO3
ENSG00000152061	1	174128548	174964445	20	8	202243	-0.37334	0.64555	RABGAP1L
ENSG00000086991	11	89057524	89322779	15	8	202243	-0.37349	0.64561	NOX4
ENSG00000160584	11	116714118	116969153	11	5	202243	-0.37379	0.64572	SIK3
ENSG00000132139	17	34071530	34079897	3	2	202243	-0.37397	0.64579	GAS2L2
ENSG00000104953	19	2977444	2995177	2	1	202243	-0.37397	0.64579	TLE6
ENSG00000215203	4	42895284	43032675	20	9	202243	-0.37401	0.6458	GRXCR1
ENSG00000070610	9	35736863	35749983	1	1	202243	-0.37496	0.64616	GBA2
ENSG00000144460	2	226265364	226518734	22	10	202243	-0.3755	0.64636	NYAP2
ENSG00000131153	16	85709804	85723679	1	1	202243	-0.37555	0.64638	GINS2
ENSG00000173611	9	127704887	127905785	11	5	202243	-0.37576	0.64645	SCAI
ENSG00000151366	11	77779350	77791265	1	1	202243	-0.37594	0.64652	NDUFC2
ENSG00000185630	1	164524821	164868533	74	39	202243	-0.37607	0.64657	PBX1
ENSG00000131080	X	65815479	65859108	1	1	202243	-0.37609	0.64658	EDA2R
ENSG00000178199	6	149768794	149806197	10	5	202243	-0.3763	0.64665	ZC3H12D
ENSG00000103546	16	55689516	55740104	16	8	202243	-0.37646	0.64671	SLC6A2
ENSG00000130775	1	28199055	28213196	5	3	202243	-0.37658	0.64676	THEMIS2
ENSG00000100413	22	41921808	41940610	3	2	202243	-0.37686	0.64686	POLR3H
ENSG00000168140	16	4421849	4433529	3	2	202243	-0.37704	0.64693	VASN
ENSG00000169218	1	38076951	38100595	6	3	202243	-0.37709	0.64695	RSPO1
ENSG00000107242	9	71320575	71624092	23	11	202243	-0.37723	0.647	PIP5K1B
ENSG00000144935	3	142442916	142526730	1	1	202243	-0.37737	0.64705	TRPC1
ENSG00000100811	14	100704635	100749129	5	3	202243	-0.37765	0.64716	YY1
ENSG00000175416	5	175819456	175843570	4	2	202243	-0.37795	0.64727	CLTB
ENSG00000257355	19	12128703	12163782	4	2	202243	-0.37817	0.64735	CTD-2006C1.10
ENSG00000086300	7	26331541	26413949	15	7	202243	-0.37821	0.64736	SNX10
ENSG00000156150	1	110602616	110613322	2	1	202243	-0.37826	0.64738	ALX3
ENSG00000130479	19	17830051	17845325	4	2	202243	-0.37828	0.64739	MAP1S
ENSG00000270800	6	34256547	34393825	7	3	202243	-0.37849	0.64747	RPS10-NUDT3
ENSG00000105278	19	3804022	3869030	12	7	202243	-0.37859	0.6475	ZFR2
ENSG00000131100	22	18074902	18111584	3	2	202243	-0.37871	0.64755	ATP6V1E1
ENSG00000059691	4	152591656	152682175	5	3	202243	-0.37881	0.64758	PET112
ENSG00000101294	20	30102231	30157370	4	2	202243	-0.3791	0.64769	HM13
ENSG00000086730	7	73613982	73644161	1	1	202243	-0.37917	0.64772	LAT2
ENSG00000187754	X	52673140	52683950	1	1	202243	-0.37919	0.64773	SSX7
ENSG00000165521	14	89078775	89259096	5	3	202243	-0.3795	0.64784	EML5
ENSG00000162595	1	68511645	68517314	1	1	202243	-0.37954	0.64786	DIRAS3
ENSG00000134287	12	49329506	49351334	2	1	202243	-0.38042	0.64818	ARF3
ENSG00000119328	9	111696461	111713024	1	1	202243	-0.3806	0.64825	FAM206A
ENSG00000085982	2	234384166	234475428	4	2	202243	-0.38081	0.64833	USP40
ENSG00000151490	12	15475331	15750333	30	14	202243	-0.38088	0.64835	PTPRO
ENSG00000214872	11	57308979	57318108	1	1	202243	-0.38098	0.64839	SMTNL1
ENSG00000145692	5	78407602	78428108	1	1	202243	-0.38112	0.64844	BHMT
ENSG00000086232	7	6061881	6098861	3	2	202243	-0.38152	0.64859	EIF2AK1
ENSG00000169682	16	28985542	28995869	1	1	202243	-0.38154	0.6486	SPNS1
ENSG00000102043	X	63444187	63615333	1	1	202243	-0.38158	0.64861	MTMR8
ENSG00000197102	14	102430865	102517129	9	4	202243	-0.38182	0.6487	DYNC1H1
ENSG00000243156	22	18270415	18507325	48	24	202243	-0.38197	0.64876	MICAL3
ENSG00000119574	19	59024897	59050278	2	1	202243	-0.38218	0.64884	ZBTB45
ENSG00000155542	5	56205087	56221359	1	1	202243	-0.38231	0.64888	SETD9
ENSG00000123453	9	136528682	136605077	21	10	202243	-0.3825	0.64895	SARDH
ENSG00000100523	14	53510686	53620000	4	2	202243	-0.38257	0.64898	DDHD1
ENSG00000215021	12	7074490	7079988	1	1	202243	-0.38279	0.64906	PHB2
ENSG00000053371	1	19630459	19638640	2	1	202243	-0.38335	0.64927	AKR7A2
ENSG00000115484	2	62095224	62115939	3	2	202243	-0.38375	0.64942	CCT4
ENSG00000075643	18	33767482	33852120	19	11	202243	-0.38391	0.64948	MOCOS
ENSG00000186153	16	78133310	79246564	486	204	202243	-0.38412	0.64956	WWOX
ENSG00000196355	4	38628029	38666430	2	1	202243	-0.38464	0.64975	AC021860.1
ENSG00000244291	7	156431057	156433348	1	1	202243	-0.38475	0.64979	C7orf13
ENSG00000187607	17	15602891	15640874	4	2	202243	-0.38554	0.65008	ZNF286A
ENSG00000179218	19	13049392	13055303	1	1	202243	-0.38587	0.6502	CALR
ENSG00000164176	5	83236373	83680611	60	31	202243	-0.38596	0.65024	EDIL3
ENSG00000102024	X	114795501	114885181	5	3	202243	-0.38617	0.65032	PLS3
ENSG00000135519	12	49932940	49952091	4	2	202243	-0.38674	0.65053	KCNH3
ENSG00000171987	11	4592653	4599050	6	3	202243	-0.38719	0.65069	C11orf40
ENSG00000185231	18	13882043	13915706	2	1	202243	-0.38771	0.65088	MC2R
ENSG00000172548	5	156887027	156901725	1	1	202243	-0.38815	0.65105	NIPAL4
ENSG00000169314	22	24105208	24108048	2	1	202243	-0.38843	0.65115	C22orf15
ENSG00000126777	14	56025790	56168244	7	4	202243	-0.38876	0.65127	KTN1
ENSG00000127903	19	57174020	57183151	3	2	202243	-0.38874	0.65127	ZNF835
ENSG00000173702	3	124624289	124672663	15	8	202243	-0.38933	0.65148	MUC13
ENSG00000204946	7	148959262	148994393	1	1	202243	-0.38937	0.6515	ZNF783
ENSG00000104129	15	41060067	41099675	2	1	202243	-0.38951	0.65155	DNAJC17
ENSG00000154839	18	47901365	47920543	1	1	202243	-0.3895	0.65155	SKA1
ENSG00000163913	3	129158968	129239198	2	1	202243	-0.38987	0.65169	IFT122
ENSG00000120093	17	46626232	46682274	9	5	202243	-0.39021	0.65181	HOXB3
ENSG00000206503	6	29909037	29913661	1	1	202243	-0.39024	0.65182	HLA-A
ENSG00000162757	1	209955661	209957904	1	1	202243	-0.39026	0.65183	C1orf74
ENSG00000152518	2	43449541	43453748	1	1	202243	-0.39026	0.65183	ZFP36L2
ENSG00000137474	11	76839310	76926284	20	10	202243	-0.39029	0.65184	MYO7A
ENSG00000198431	12	104609557	104744061	15	7	202243	-0.39054	0.65193	TXNRD1
ENSG00000106541	7	16831435	16873057	8	4	202243	-0.39076	0.65201	AGR2
ENSG00000076924	19	7684411	7694451	1	1	202243	-0.39087	0.65205	XAB2
ENSG00000131089	X	62854847	63005426	3	2	202243	-0.39104	0.65212	ARHGEF9
ENSG00000143190	1	167190066	167396582	11	6	202243	-0.39108	0.65213	POU2F1
ENSG00000173267	10	88718375	88723017	1	1	202243	-0.3912	0.65218	SNCG
ENSG00000109063	17	10531843	10560626	3	2	202243	-0.39133	0.65223	MYH3
ENSG00000065613	10	105726959	105788991	5	3	202243	-0.39164	0.65234	SLK
ENSG00000168143	6	54711569	54806820	9	5	202243	-0.39175	0.65238	FAM83B
ENSG00000164362	5	1253262	1295184	4	2	202243	-0.39215	0.65253	TERT
ENSG00000151748	14	51098776	51135049	5	3	202243	-0.39219	0.65254	SAV1
ENSG00000061794	12	27863706	27909228	8	4	202243	-0.39265	0.65271	MRPS35
ENSG00000163630	3	63213991	63602597	94	47	202243	-0.39308	0.65287	SYNPR
ENSG00000121988	2	135894486	136288806	2	1	202243	-0.39326	0.65294	ZRANB3
ENSG00000091831	6	151977826	152450754	70	36	202243	-0.39338	0.65298	ESR1
ENSG00000122034	13	27998681	28009958	2	1	202243	-0.39342	0.653	GTF3A
ENSG00000115758	2	10580094	10588630	2	1	202243	-0.39366	0.65308	ODC1
ENSG00000185437	21	40817781	40887433	10	6	202243	-0.3938	0.65313	SH3BGR
ENSG00000040275	5	169010638	169031782	3	2	202243	-0.39415	0.65327	SPDL1
ENSG00000135837	1	179923873	180084015	5	3	202243	-0.39444	0.65337	CEP350
ENSG00000181481	17	29295803	29326929	4	2	202243	-0.39463	0.65344	RNF135
ENSG00000164970	9	34398182	34458568	10	5	202243	-0.39467	0.65346	FAM219A
ENSG00000204531	6	31132119	31148508	9	4	202243	-0.39523	0.65367	POU5F1
ENSG00000136688	2	113730780	113743242	1	1	202243	-0.39533	0.6537	IL36G
ENSG00000107771	10	86088342	86278273	8	4	202243	-0.39534	0.65371	CCSER2
ENSG00000186431	19	55385704	55401838	8	4	202243	-0.39545	0.65375	FCAR
ENSG00000205670	21	35747779	35780164	1	1	202243	-0.39553	0.65377	SMIM11
ENSG00000163515	3	108462271	108476231	2	1	202243	-0.39565	0.65382	RETNLB
ENSG00000197044	19	11877815	11894893	1	1	202243	-0.39582	0.65388	ZNF441
ENSG00000135424	12	56078352	56109827	3	2	202243	-0.39595	0.65393	ITGA7
ENSG00000132846	5	76367897	76383148	4	2	202243	-0.39626	0.65404	ZBED3
ENSG00000102879	16	30194148	30200397	1	1	202243	-0.39668	0.6542	CORO1A
ENSG00000162341	11	68816365	68858072	2	1	202243	-0.39706	0.65434	TPCN2
ENSG00000124134	20	43720951	43729753	5	3	202243	-0.39708	0.65435	KCNS1
ENSG00000165084	8	69242957	69731257	76	35	202243	-0.39734	0.65444	C8orf34
ENSG00000168724	5	34929698	34959069	1	1	202243	-0.39748	0.65449	DNAJC21
ENSG00000078687	17	76000249	76104916	11	5	202243	-0.39758	0.65453	TNRC6C
ENSG00000180817	10	71962586	71993667	1	1	202243	-0.39776	0.6546	PPA1
ENSG00000112655	6	43044006	43129457	10	5	202243	-0.39797	0.65467	PTK7
ENSG00000102010	X	15482369	15574652	1	1	202243	-0.3983	0.65479	BMX
ENSG00000079277	1	47023090	47082515	5	2	202243	-0.39839	0.65483	MKNK1
ENSG00000080493	4	72053003	72437804	18	9	202243	-0.39844	0.65485	SLC4A4
ENSG00000109390	4	140188034	140223705	1	1	202243	-0.39845	0.65485	NDUFC1
ENSG00000173227	11	66774249	66818334	6	3	202243	-0.39855	0.65489	SYT12
ENSG00000130032	X	150863596	150874396	2	1	202243	-0.39865	0.65492	PRRG3
ENSG00000019144	11	118477155	118528741	6	3	202243	-0.39912	0.6551	PHLDB1
ENSG00000185624	17	79801035	79818570	3	2	202243	-0.39936	0.65518	P4HB
ENSG00000268402	6	143759575	143764295	1	1	202243	-0.39954	0.65525	AL031320.1
ENSG00000163466	2	219081817	219119079	2	1	202243	-0.39974	0.65533	ARPC2
ENSG00000119333	9	131395940	131419066	1	1	202243	-0.40002	0.65543	WDR34
ENSG00000111266	12	12628829	12715317	10	5	202243	-0.40053	0.65562	DUSP16
ENSG00000268085	8	23412287	23420651	3	1	202243	-0.4007	0.65568	AC051642.1
ENSG00000131096	17	42030106	42081837	8	4	202243	-0.40072	0.65569	PYY
ENSG00000116120	2	223435255	223521056	3	2	202243	-0.40077	0.65571	FARSB
ENSG00000173272	2	132222473	132250316	5	3	202243	-0.40084	0.65573	MZT2A
ENSG00000169876	7	100663353	100702020	5	2	202243	-0.40121	0.65587	MUC17
ENSG00000028137	1	12227060	12269285	7	4	202243	-0.40153	0.65598	TNFRSF1B
ENSG00000088766	20	5986736	6020699	5	2	202243	-0.40151	0.65598	CRLS1
ENSG00000142539	19	50919056	50931666	5	3	202243	-0.40159	0.65601	CTD-2545M3.6
ENSG00000163161	2	128014866	128051752	3	2	202243	-0.40191	0.65612	ERCC3
ENSG00000145916	5	177557997	177577566	5	2	202243	-0.40199	0.65615	RMND5B
ENSG00000146197	6	35182190	35220856	2	1	202243	-0.40199	0.65615	SCUBE3
ENSG00000107021	9	131549483	131572711	1	1	202243	-0.40231	0.65627	TBC1D13
ENSG00000166589	16	66942025	66952887	3	2	202243	-0.40253	0.65635	CDH16
ENSG00000239672	17	49230897	49239789	1	1	202243	-0.40258	0.65637	NME1
ENSG00000261949	19	49927006	49932075	1	1	202243	-0.40316	0.65658	GFY
ENSG00000186648	14	24521206	24538937	8	4	202243	-0.40331	0.65664	LRRC16B
ENSG00000168497	2	192699028	192711981	3	2	202243	-0.4036	0.65675	SDPR
ENSG00000166801	11	58910221	58922512	1	1	202243	-0.40366	0.65677	FAM111A
ENSG00000155380	1	113454469	113499635	1	1	202243	-0.40393	0.65687	SLC16A1
ENSG00000086967	19	50936160	50969578	6	3	202243	-0.40409	0.65693	MYBPC2
ENSG00000130054	X	68725084	68752351	9	4	202243	-0.40414	0.65694	FAM155B
ENSG00000198633	19	52932440	52955568	5	3	202243	-0.40415	0.65695	ZNF534
ENSG00000170745	2	18059114	18542882	105	51	202243	-0.40439	0.65704	KCNS3
ENSG00000171811	10	134621896	134756327	25	12	202243	-0.40481	0.65719	TTC40
ENSG00000169926	15	31619058	31727868	13	6	202243	-0.40486	0.65721	KLF13
ENSG00000142182	21	45666222	45682099	3	2	202243	-0.40536	0.65739	DNMT3L
ENSG00000146535	7	2767746	2883958	12	6	202243	-0.40545	0.65743	GNA12
ENSG00000174013	3	196295482	196315930	2	1	202243	-0.40558	0.65747	FBXO45
ENSG00000182551	2	3501132	3523507	3	2	202243	-0.40585	0.65757	ADI1
ENSG00000180354	7	30174426	30202378	7	4	202243	-0.4061	0.65766	MTURN
ENSG00000004897	17	45195069	45266788	6	3	202243	-0.40621	0.65771	CDC27
ENSG00000149262	11	77589766	77705724	10	5	202243	-0.40656	0.65783	INTS4
ENSG00000158186	3	138066539	138124375	5	3	202243	-0.40698	0.65799	MRAS
ENSG00000138448	2	187454792	187545628	8	4	202243	-0.40705	0.65801	ITGAV
ENSG00000116183	1	176432307	176814735	36	18	202243	-0.4071	0.65803	PAPPA2
ENSG00000018699	2	32853099	33046118	32	13	202243	-0.40719	0.65806	TTC27
ENSG00000140470	15	100511794	100882210	113	55	202243	-0.40751	0.65818	ADAMTS17
ENSG00000103187	16	84599200	84651683	26	14	202243	-0.40765	0.65823	COTL1
ENSG00000026751	1	160709037	160724611	2	1	202243	-0.40775	0.65827	SLAMF7
ENSG00000060138	12	10851683	10875911	2	1	202243	-0.40782	0.6583	YBX3
ENSG00000008118	1	209757062	209787283	6	3	202243	-0.40788	0.65832	CAMK1G
ENSG00000164821	8	6793344	6795860	4	2	202243	-0.40789	0.65832	DEFA4
ENSG00000176155	17	80059336	80170706	5	3	202243	-0.40806	0.65838	CCDC57
ENSG00000110911	12	51373184	51422349	1	1	202243	-0.40832	0.65848	SLC11A2
ENSG00000183653	21	30968360	31003067	3	2	202243	-0.40864	0.6586	GRIK1-AS2
ENSG00000145494	5	1801514	1816719	2	1	202243	-0.40877	0.65864	NDUFS6
ENSG00000029559	4	88720733	88733074	2	1	202243	-0.40887	0.65868	IBSP
ENSG00000269741	19	51499274	51512837	2	1	202243	-0.40903	0.65874	KLK9
ENSG00000213022	19	51503806	51512890	2	1	202243	-0.40903	0.65874	KLK9
ENSG00000170892	19	54693789	54697585	3	2	202243	-0.40901	0.65874	TSEN34
ENSG00000166866	12	57422301	57444982	1	1	202243	-0.40916	0.65879	MYO1A
ENSG00000158402	5	137620954	137674044	2	1	202243	-0.4093	0.65884	CDC25C
ENSG00000198131	19	58739960	58788815	8	3	202243	-0.40937	0.65887	ZNF544
ENSG00000196975	2	69871557	70053596	12	6	202243	-0.4097	0.65899	ANXA4
ENSG00000115970	2	43393800	43823185	33	13	202243	-0.40985	0.65904	THADA
ENSG00000115947	2	148687968	148779147	2	1	202243	-0.40989	0.65906	ORC4
ENSG00000141485	17	6588032	6616886	15	6	202243	-0.41009	0.65913	SLC13A5
ENSG00000112195	6	41158015	41168932	8	4	202243	-0.41016	0.65916	TREML2
ENSG00000160801	3	46919236	46945287	1	1	202243	-0.41061	0.65932	PTH1R
ENSG00000268964	19	53547991	53554329	1	1	202243	-0.41061	0.65932	ERVV-2
ENSG00000135338	6	80194708	80247175	5	3	202243	-0.41083	0.6594	LCA5
ENSG00000132000	19	14042000	14064204	3	2	202243	-0.41093	0.65944	PODNL1
ENSG00000243244	2	48756522	48826025	16	7	202243	-0.41102	0.65947	STON1
ENSG00000177030	11	644233	706715	18	9	202243	-0.41135	0.65959	DEAF1
ENSG00000186970	21	31812597	31813070	1	1	202243	-0.41149	0.65964	KRTAP15-1
ENSG00000138744	4	76831809	76862204	8	4	202243	-0.41188	0.65979	NAAA
ENSG00000257923	7	101458959	101927249	62	26	202243	-0.41223	0.65992	CUX1
ENSG00000129566	14	20833826	20881588	26	12	202243	-0.41227	0.65993	TEP1
ENSG00000168301	3	58477841	58488087	2	1	202243	-0.41236	0.65996	KCTD6
ENSG00000213988	19	20188803	20237885	8	4	202243	-0.41247	0.66	ZNF90
ENSG00000112494	6	167684657	167729507	16	9	202243	-0.41254	0.66003	UNC93A
ENSG00000109906	11	113930315	114121398	78	37	202243	-0.41256	0.66003	ZBTB16
ENSG00000137266	6	3269196	3457256	41	21	202243	-0.41274	0.6601	SLC22A23
ENSG00000254959	7	30791753	30931696	21	10	202243	-0.41291	0.66016	INMT-FAM188B
ENSG00000165752	10	134020996	134145351	38	19	202243	-0.41308	0.66023	STK32C
ENSG00000134762	18	28569974	28622781	13	7	202243	-0.41346	0.66037	DSC3
ENSG00000177599	19	11908482	11920437	2	1	202243	-0.41378	0.66048	ZNF491
ENSG00000128585	7	130794855	131181395	85	36	202243	-0.41422	0.66064	MKLN1
ENSG00000143815	1	225589204	225616627	4	2	202243	-0.4147	0.66082	LBR
ENSG00000137675	11	102562218	102576537	5	3	202243	-0.41502	0.66094	MMP27
ENSG00000151006	16	31094746	31100949	1	1	202243	-0.41511	0.66097	PRSS53
ENSG00000255439	16	31094760	31106277	1	1	202243	-0.41511	0.66097	RP11-196G11.1
ENSG00000113448	5	58264865	59817947	179	76	202243	-0.4152	0.661	PDE4D
ENSG00000103415	16	4524691	4560348	2	1	202243	-0.41608	0.66132	HMOX2
ENSG00000145934	5	166711804	167691162	162	81	202243	-0.41633	0.66142	TENM2
ENSG00000118271	18	29171689	29178974	1	1	202243	-0.41634	0.66142	TTR
ENSG00000136052	12	105196331	105352522	7	4	202243	-0.41701	0.66166	SLC41A2
ENSG00000010282	3	42734155	42744319	1	1	202243	-0.41711	0.6617	HHATL
ENSG00000239388	3	57302375	57326710	1	1	202243	-0.41746	0.66183	ASB14
ENSG00000229474	15	44957930	45003514	1	1	202243	-0.41771	0.66192	PATL2
ENSG00000143994	2	27346682	27353680	1	1	202243	-0.41788	0.66198	ABHD1
ENSG00000102271	X	86772752	86925050	10	5	202243	-0.41796	0.66201	KLHL4
ENSG00000164600	7	31377075	31380508	1	1	202243	-0.41821	0.6621	NEUROD6
ENSG00000172059	2	10182976	10194963	5	3	202243	-0.41841	0.66218	KLF11
ENSG00000174123	4	38773860	38784611	2	1	202243	-0.41857	0.66223	TLR10
ENSG00000062096	X	2959512	3030767	2	1	202243	-0.41878	0.66231	ARSF
ENSG00000166323	11	108179246	108338258	8	5	202243	-0.4188	0.66232	C11orf65
ENSG00000269404	19	50922195	50934570	5	3	202243	-0.41886	0.66234	SPIB
ENSG00000158825	1	20915441	20945401	5	3	202243	-0.41894	0.66237	CDA
ENSG00000141639	18	48086448	48258194	32	13	202243	-0.41895	0.66237	MAPK4
ENSG00000164221	5	114602885	114632528	3	2	202243	-0.41919	0.66246	CCDC112
ENSG00000108175	10	80828792	81076276	72	36	202243	-0.41926	0.66249	ZMIZ1
ENSG00000158411	2	99777890	99797521	1	1	202243	-0.41945	0.66256	MITD1
ENSG00000178726	20	23026270	23030378	1	1	202243	-0.41965	0.66263	THBD
ENSG00000160613	11	117075053	117103241	8	5	202243	-0.41976	0.66267	PCSK7
ENSG00000203965	1	63989043	64038364	4	2	202243	-0.41982	0.66269	EFCAB7
ENSG00000156968	16	15489611	15507125	8	4	202243	-0.41988	0.66271	MPV17L
ENSG00000151532	10	114206756	114578503	50	27	202243	-0.42008	0.66279	VTI1A
ENSG00000135218	7	79998891	80308593	32	18	202243	-0.42018	0.66282	CD36
ENSG00000214929	9	84603687	84610171	1	1	202243	-0.42078	0.66304	SPATA31D1
ENSG00000117114	1	81771845	82458120	135	62	202243	-0.42084	0.66306	LPHN2
ENSG00000168393	2	242615157	242626406	2	1	202243	-0.42095	0.6631	DTYMK
ENSG00000105671	19	19030484	19039436	1	1	202243	-0.42095	0.66311	DDX49
ENSG00000163811	2	29117509	29171088	5	2	202243	-0.421	0.66312	WDR43
ENSG00000148671	10	88727949	88743691	3	2	202243	-0.42115	0.66318	ADIRF
ENSG00000197446	19	41620337	41634271	1	1	202243	-0.42157	0.66333	CYP2F1
ENSG00000127452	19	9920943	9938492	1	1	202243	-0.42229	0.66359	FBXL12
ENSG00000101425	20	36888551	36965907	12	7	202243	-0.42235	0.66361	BPI
ENSG00000174227	4	492989	533985	5	2	202243	-0.42236	0.66362	PIGG
ENSG00000178573	16	79619740	79634611	9	4	202243	-0.42258	0.6637	MAF
ENSG00000108061	10	112679301	112773425	4	2	202243	-0.42298	0.66384	SHOC2
ENSG00000185418	15	102193801	102264807	4	2	202243	-0.42296	0.66384	TARSL2
ENSG00000115290	2	165349322	165478358	9	5	202243	-0.42309	0.66388	GRB14
ENSG00000157601	21	42792231	42831141	9	5	202243	-0.42334	0.66398	MX1
ENSG00000154451	1	89724633	89738544	2	1	202243	-0.42361	0.66407	GBP5
ENSG00000174093	17	36337717	36421858	1	1	202243	-0.42361	0.66408	RP11-1407O15.2
ENSG00000143870	2	10923517	10978103	17	8	202243	-0.42385	0.66416	PDIA6
ENSG00000167014	15	45248900	45271427	2	1	202243	-0.42394	0.66419	C15orf43
ENSG00000184385	21	43522244	43528644	3	2	202243	-0.424	0.66422	C21orf128
ENSG00000173614	1	10003486	10045559	2	1	202243	-0.42419	0.66429	NMNAT1
ENSG00000146966	7	140218220	140373793	18	10	202243	-0.4242	0.66429	DENND2A
ENSG00000158669	8	41434706	41482520	5	3	202243	-0.42442	0.66437	AGPAT6
ENSG00000215271	14	23741666	23768656	5	3	202243	-0.42447	0.66439	HOMEZ
ENSG00000167470	19	1248552	1259142	1	1	202243	-0.4248	0.66451	MIDN
ENSG00000034693	6	143771944	143811147	4	2	202243	-0.42503	0.66459	PEX3
ENSG00000093183	3	42589461	42642572	1	1	202243	-0.42507	0.66461	SEC22C
ENSG00000204021	10	90484301	90512543	2	1	202243	-0.42515	0.66464	LIPK
ENSG00000133773	12	82617460	82752584	7	4	202243	-0.42518	0.66465	CCDC59
ENSG00000174796	4	76439156	76475683	5	2	202243	-0.42564	0.66482	THAP6
ENSG00000154380	1	225674537	225840844	13	7	202243	-0.42579	0.66487	ENAH
ENSG00000156162	8	95731931	95806064	7	3	202243	-0.42603	0.66496	DPY19L4
ENSG00000134588	X	132158659	132231137	1	1	202243	-0.42735	0.66544	USP26
ENSG00000152404	11	107197071	107328572	8	3	202243	-0.42752	0.6655	CWF19L2
ENSG00000171492	1	90286573	90402170	20	11	202243	-0.42756	0.66552	LRRC8D
ENSG00000105327	19	47724081	47736023	3	2	202243	-0.4277	0.66556	BBC3
ENSG00000130816	19	10244021	10341962	13	6	202243	-0.42773	0.66558	DNMT1
ENSG00000127022	5	179105629	179157926	7	4	202243	-0.4278	0.6656	CANX
ENSG00000221949	12	62995531	62997214	1	1	202243	-0.42787	0.66563	C12orf61
ENSG00000189182	12	53083410	53097247	3	2	202243	-0.42802	0.66568	KRT77
ENSG00000158470	20	48249482	48330415	5	3	202243	-0.42801	0.66568	B4GALT5
ENSG00000183780	1	234040679	234460262	91	48	202243	-0.42828	0.66578	SLC35F3
ENSG00000197487	19	56687389	56697144	7	3	202243	-0.42846	0.66584	GALP
ENSG00000185585	9	127539437	127577164	4	2	202243	-0.42853	0.66587	OLFML2A
ENSG00000160218	21	45432200	45526433	3	2	202243	-0.42864	0.66591	TRAPPC10
ENSG00000148156	9	111616871	111619239	1	1	202243	-0.42888	0.666	ACTL7B
ENSG00000071539	5	892758	919472	1	1	202243	-0.42907	0.66606	TRIP13
ENSG00000151651	10	135075907	135090372	4	2	202243	-0.42912	0.66608	ADAM8
ENSG00000133619	7	149411872	149431664	5	3	202243	-0.42918	0.6661	KRBA1
ENSG00000159166	1	201342372	201368736	5	2	202243	-0.4295	0.66622	LAD1
ENSG00000167699	17	660337	685581	3	1	202243	-0.42949	0.66622	GLOD4
ENSG00000104936	19	46272975	46285810	2	1	202243	-0.42949	0.66622	DMPK
ENSG00000006016	19	18683030	18718551	5	3	202243	-0.42993	0.66638	CRLF1
ENSG00000149571	11	126293254	126873355	171	80	202243	-0.43	0.6664	KIRREL3
ENSG00000127564	16	3018025	3030540	1	1	202243	-0.43006	0.66642	PKMYT1
ENSG00000112972	5	43289497	43313614	1	1	202243	-0.43019	0.66647	HMGCS1
ENSG00000196653	3	44754135	44765323	2	1	202243	-0.4305	0.66659	ZNF502
ENSG00000179855	19	3585551	3593539	4	2	202243	-0.43082	0.6667	GIPC3
ENSG00000169609	15	83657193	83680393	1	1	202243	-0.43099	0.66676	C15orf40
ENSG00000243789	15	42120283	42129779	1	1	202243	-0.43102	0.66677	JMJD7
ENSG00000243708	15	42120283	42140345	1	1	202243	-0.43102	0.66677	PLA2G4B
ENSG00000168970	15	42120293	42140353	1	1	202243	-0.43102	0.66677	JMJD7-PLA2G4B
ENSG00000111412	12	117153593	117175875	5	3	202243	-0.43123	0.66685	C12orf49
ENSG00000101331	20	30598245	30619984	2	1	202243	-0.43164	0.667	CCM2L
ENSG00000172346	22	41956767	41973745	1	1	202243	-0.43212	0.66717	CSDC2
ENSG00000188511	22	49808176	50051190	51	30	202243	-0.43242	0.66728	C22orf34
ENSG00000014824	4	41992489	42092474	2	1	202243	-0.43255	0.66733	SLC30A9
ENSG00000251349	9	103204553	103339918	9	5	202243	-0.43276	0.6674	MSANTD3-TMEFF1
ENSG00000241697	9	103204560	103339918	9	5	202243	-0.43276	0.6674	TMEFF1
ENSG00000198719	6	170591294	170599561	2	1	202243	-0.43278	0.66741	DLL1
ENSG00000198740	17	47366568	47439835	5	3	202243	-0.43279	0.66742	ZNF652
ENSG00000164118	4	175204828	175254531	4	2	202243	-0.43301	0.66749	CEP44
ENSG00000204007	9	138515502	138531386	13	6	202243	-0.43352	0.66768	GLT6D1
ENSG00000183304	X	8758836	8769424	1	1	202243	-0.43358	0.6677	FAM9A
ENSG00000248874	5	23951457	24178372	10	5	202243	-0.43381	0.66779	C5orf17
ENSG00000169692	9	139567595	139581875	4	2	202243	-0.43384	0.6678	AGPAT2
ENSG00000182010	10	63942794	64028466	8	4	202243	-0.43399	0.66785	RTKN2
ENSG00000103647	15	68871308	69020145	29	15	202243	-0.43437	0.66799	CORO2B
ENSG00000153208	2	112656056	112787138	12	7	202243	-0.43457	0.66806	MERTK
ENSG00000151422	5	108083523	108532542	37	16	202243	-0.43457	0.66806	FER
ENSG00000136881	9	104122699	104145801	3	2	202243	-0.4346	0.66807	BAAT
ENSG00000152127	2	134877554	135212192	71	30	202243	-0.4347	0.66811	MGAT5
ENSG00000165490	11	82611017	82669319	2	1	202243	-0.4347	0.66811	C11orf82
ENSG00000112763	6	26458150	26476849	5	2	202243	-0.43525	0.66831	BTN2A1
ENSG00000075089	12	100592900	100635643	5	3	202243	-0.43533	0.66834	ACTR6
ENSG00000112276	6	105544697	105585049	1	1	202243	-0.43543	0.66838	BVES
ENSG00000189157	4	77135193	77204933	16	6	202243	-0.4357	0.66847	FAM47E
ENSG00000159217	17	47074774	47133012	5	3	202243	-0.43599	0.66858	IGF2BP1
ENSG00000184647	8	10383056	10411676	4	2	202243	-0.43618	0.66865	PRSS55
ENSG00000180758	1	9160364	9189229	5	3	202243	-0.43632	0.6687	GPR157
ENSG00000000938	1	27938575	27961788	7	4	202243	-0.43635	0.66871	FGR
ENSG00000172197	6	20100935	20212670	39	20	202243	-0.43647	0.66875	MBOAT1
ENSG00000203797	6	110712974	110736765	9	4	202243	-0.43658	0.66879	DDO
ENSG00000173262	12	7965108	8043744	17	9	202243	-0.43664	0.66881	SLC2A14
ENSG00000260970	9	122257653	122286403	5	3	202243	-0.43698	0.66894	RP11-295D22.1
ENSG00000259024	17	15339338	15466875	13	6	202243	-0.4371	0.66898	TVP23C-CDRT4
ENSG00000175106	17	15341205	15466909	13	6	202243	-0.4371	0.66898	TVP23C
ENSG00000112242	6	20402398	20493941	19	9	202243	-0.43746	0.66911	E2F3
ENSG00000118162	19	47978401	47987525	1	1	202243	-0.43833	0.66943	KPTN
ENSG00000135390	12	54026510	54071192	3	2	202243	-0.43857	0.66951	ATP5G2
ENSG00000172554	2	946554	1371385	53	22	202243	-0.43873	0.66957	SNTG2
ENSG00000008083	6	15246527	15522252	41	16	202243	-0.43889	0.66963	JARID2
ENSG00000105366	19	51954101	51961710	1	1	202243	-0.43902	0.66968	SIGLEC8
ENSG00000152213	13	50202435	50208008	2	1	202243	-0.43923	0.66975	ARL11
ENSG00000147613	8	87060602	87100850	2	1	202243	-0.4393	0.66978	PSKH2
ENSG00000100228	22	23487513	23506537	1	1	202243	-0.43971	0.66992	RAB36
ENSG00000123106	12	28286182	28732883	20	9	202243	-0.44022	0.67011	CCDC91
ENSG00000130311	19	17420327	17434110	4	2	202243	-0.44022	0.67011	DDA1
ENSG00000111790	12	27091316	27119583	6	3	202243	-0.44031	0.67014	FGFR1OP2
ENSG00000157227	14	23305766	23318236	8	5	202243	-0.4409	0.67036	MMP14
ENSG00000013588	12	13043716	13070871	5	3	202243	-0.44103	0.6704	GPRC5A
ENSG00000089048	20	13694969	13765532	5	3	202243	-0.44129	0.6705	ESF1
ENSG00000147485	8	52232138	52722005	31	15	202243	-0.44132	0.67051	PXDNL
ENSG00000112562	6	168841831	169073984	70	29	202243	-0.44167	0.67064	SMOC2
ENSG00000005469	7	86974997	87029111	3	2	202243	-0.44184	0.6707	CROT
ENSG00000164611	5	159848829	159855748	1	1	202243	-0.44197	0.67074	PTTG1
ENSG00000150760	10	128593978	129250781	127	63	202243	-0.44226	0.67085	DOCK1
ENSG00000138834	16	1756184	1820318	6	3	202243	-0.44242	0.67091	MAPK8IP3
ENSG00000187258	7	34697851	34917944	30	14	202243	-0.44251	0.67094	NPSR1
ENSG00000077935	22	45739944	45809500	4	2	202243	-0.4425	0.67094	SMC1B
ENSG00000149516	11	59824060	59838601	4	2	202243	-0.44274	0.67102	MS4A3
ENSG00000151838	14	59971257	60043549	4	2	202243	-0.44279	0.67104	CCDC175
ENSG00000087302	14	52456193	52471420	5	3	202243	-0.44311	0.67116	C14orf166
ENSG00000136159	13	48611703	48621358	2	1	202243	-0.44327	0.67121	NUDT15
ENSG00000126457	19	50179043	50192286	2	1	202243	-0.44332	0.67123	PRMT1
ENSG00000182938	17	72931814	72946087	8	4	202243	-0.44414	0.67153	OTOP3
ENSG00000119917	10	91087651	91100728	2	1	202243	-0.4442	0.67155	IFIT3
ENSG00000165916	11	47440320	47447993	1	1	202243	-0.44427	0.67158	PSMC3
ENSG00000124490	6	49660073	49681274	3	2	202243	-0.44453	0.67167	CRISP2
ENSG00000142002	19	4675236	4724685	5	3	202243	-0.44467	0.67172	DPP9
ENSG00000224383	17	62075711	62081664	1	1	202243	-0.4447	0.67173	C17orf72
ENSG00000257327	12	104235229	104238442	1	1	202243	-0.44471	0.67174	RP11-650K20.3
ENSG00000159216	21	36160098	37376965	178	92	202243	-0.44488	0.6718	RUNX1
ENSG00000188176	17	4487294	4511614	11	5	202243	-0.44506	0.67186	SMTNL2
ENSG00000138363	2	216176540	216214487	4	2	202243	-0.44523	0.67192	ATIC
ENSG00000182118	1	231154704	231175992	16	7	202243	-0.44529	0.67195	FAM89A
ENSG00000243978	X	109602044	109699562	1	1	202243	-0.4453	0.67195	RGAG1
ENSG00000047644	X	9983602	10112518	4	2	202243	-0.44536	0.67197	WWC3
ENSG00000170312	10	62538089	62554610	3	2	202243	-0.44567	0.67208	CDK1
ENSG00000092203	14	21944756	21967319	2	1	202243	-0.44606	0.67222	TOX4
ENSG00000149596	20	42740335	42816218	39	14	202243	-0.44649	0.67238	JPH2
ENSG00000102078	X	129473874	129507335	1	1	202243	-0.44674	0.67247	SLC25A14
ENSG00000260300	16	83941738	83985058	15	8	202243	-0.4472	0.67264	RP11-505K9.4
ENSG00000267596	17	34323476	34329084	4	2	202243	-0.44726	0.67266	CCL15
ENSG00000132781	1	45794835	45806142	2	1	202243	-0.44746	0.67273	MUTYH
ENSG00000113273	5	78073032	78281910	44	19	202243	-0.44793	0.6729	ARSB
ENSG00000248098	19	41884215	41930910	4	2	202243	-0.44842	0.67308	BCKDHA
ENSG00000170075	1	202091986	202102720	3	2	202243	-0.44847	0.67309	GPR37L1
ENSG00000133317	11	63273556	63284246	2	1	202243	-0.44849	0.6731	LGALS12
ENSG00000123159	19	14588572	14606944	8	4	202243	-0.44943	0.67344	GIPC1
ENSG00000123329	12	57866038	57882597	1	1	202243	-0.44952	0.67347	ARHGAP9
ENSG00000166986	12	57869228	57911352	1	1	202243	-0.44952	0.67347	MARS
ENSG00000175779	15	38988799	38992239	1	1	202243	-0.44976	0.67356	C15orf53
ENSG00000162670	1	190066792	190446759	24	11	202243	-0.44978	0.67357	BRINP3
ENSG00000110851	12	108126643	108155049	1	1	202243	-0.45033	0.67376	PRDM4
ENSG00000168818	4	4417469	4544073	11	6	202243	-0.45066	0.67388	STX18
ENSG00000134760	18	28898052	28936992	2	1	202243	-0.45092	0.67398	DSG1
ENSG00000198821	1	167399877	167487847	30	17	202243	-0.45103	0.67402	CD247
ENSG00000115687	2	242045514	242089679	9	5	202243	-0.45104	0.67402	PASK
ENSG00000133059	1	205111632	205180727	1	1	202243	-0.45124	0.67409	DSTYK
ENSG00000101850	X	9693386	9754337	4	2	202243	-0.45128	0.67411	GPR143
ENSG00000164488	6	168693510	168720434	22	11	202243	-0.45132	0.67412	DACT2
ENSG00000106799	9	101866320	101916474	1	1	202243	-0.45149	0.67418	TGFBR1
ENSG00000124356	2	74056086	74100786	6	3	202243	-0.45154	0.6742	STAMBP
ENSG00000090971	19	55996371	55998935	1	1	202243	-0.45199	0.67436	NAT14
ENSG00000167136	9	131580753	131584956	1	1	202243	-0.45209	0.6744	ENDOG
ENSG00000138061	2	38294116	38337044	9	4	202243	-0.45214	0.67442	CYP1B1
ENSG00000102287	X	151121596	151143152	4	2	202243	-0.45251	0.67455	GABRE
ENSG00000153060	16	10721358	10788802	26	12	202243	-0.45263	0.67459	TEKT5
ENSG00000108242	10	96443251	96495947	4	2	202243	-0.45295	0.67471	CYP2C18
ENSG00000155970	8	16884747	16980153	17	7	202243	-0.45299	0.67472	MICU3
ENSG00000186111	19	3630181	3700477	10	5	202243	-0.45309	0.67476	PIP5K1C
ENSG00000007933	1	171060018	171086959	3	2	202243	-0.45326	0.67482	FMO3
ENSG00000197296	20	42931478	42939809	1	1	202243	-0.45343	0.67488	FITM2
ENSG00000086159	12	50360977	50370922	2	1	202243	-0.45372	0.67498	AQP6
ENSG00000167751	19	51364824	51383823	9	5	202243	-0.45372	0.67498	KLK2
ENSG00000164164	4	146031990	146101313	4	2	202243	-0.45372	0.67499	OTUD4
ENSG00000111144	12	96394606	96437298	7	3	202243	-0.45395	0.67507	LTA4H
ENSG00000141985	19	4360367	4400544	2	1	202243	-0.45398	0.67508	SH3GL1
ENSG00000166086	11	133938820	134021896	7	4	202243	-0.45409	0.67512	JAM3
ENSG00000112115	6	52051185	52055436	2	1	202243	-0.45412	0.67513	IL17A
ENSG00000138756	4	79697496	79837526	5	3	202243	-0.45464	0.67532	BMP2K
ENSG00000072571	5	162887209	162918947	3	2	202243	-0.45481	0.67538	HMMR
ENSG00000124688	6	43597277	43608689	1	1	202243	-0.45484	0.67539	MAD2L1BP
ENSG00000105204	19	40315990	40324841	1	1	202243	-0.45488	0.6754	DYRK1B
ENSG00000086848	11	111652919	111742305	4	2	202243	-0.45509	0.67548	ALG9
ENSG00000067082	10	3818188	3827473	4	2	202243	-0.45519	0.67551	KLF6
ENSG00000114209	3	167401086	167452727	1	1	202243	-0.45556	0.67565	PDCD10
ENSG00000213123	3	196018090	196045170	5	3	202243	-0.45606	0.67583	TCTEX1D2
ENSG00000106113	7	30692200	30739745	8	4	202243	-0.45606	0.67583	CRHR2
ENSG00000184361	17	43331760	43339479	2	1	202243	-0.45607	0.67583	SPATA32
ENSG00000163322	4	84382092	84444501	5	3	202243	-0.45627	0.6759	FAM175A
ENSG00000138002	2	27667238	27712656	3	2	202243	-0.45675	0.67607	IFT172
ENSG00000106537	7	16793160	16824161	9	5	202243	-0.45674	0.67607	TSPAN13
ENSG00000078098	2	163027194	163101661	2	1	202243	-0.45746	0.67633	FAP
ENSG00000082805	12	1099675	1605099	52	24	202243	-0.45758	0.67637	ERC1
ENSG00000225885	8	119294378	119412844	24	11	202243	-0.45772	0.67642	AC023590.1
ENSG00000165169	X	37696010	37706890	1	1	202243	-0.45798	0.67652	DYNLT3
ENSG00000182220	X	40440146	40465889	1	1	202243	-0.45845	0.67668	ATP6AP2
ENSG00000215910	1	11821844	11849642	2	1	202243	-0.45874	0.67679	C1orf167
ENSG00000124780	6	39266777	39282329	7	4	202243	-0.45878	0.6768	KCNK17
ENSG00000250349	X	37208583	38546928	50	26	202243	-0.45897	0.67687	TM4SF2
ENSG00000186265	3	112182815	112218408	2	1	202243	-0.45917	0.67694	BTLA
ENSG00000178997	15	41474923	41522941	5	3	202243	-0.45924	0.67697	EXD1
ENSG00000162409	1	57110995	57181008	6	4	202243	-0.45932	0.677	PRKAA2
ENSG00000171246	17	78440948	78451643	6	3	202243	-0.45973	0.67715	NPTX1
ENSG00000154358	1	228395831	228566577	11	6	202243	-0.45978	0.67716	OBSCN
ENSG00000116871	1	36621180	36646450	2	1	202243	-0.45986	0.67719	MAP7D1
ENSG00000179776	16	66400533	66438686	13	6	202243	-0.45992	0.67721	CDH5
ENSG00000156876	1	100549119	100598511	2	1	202243	-0.46004	0.67726	SASS6
ENSG00000082175	11	100900355	101001255	13	5	202243	-0.46008	0.67727	PGR
ENSG00000123094	12	26111962	26232825	18	8	202243	-0.46048	0.67741	RASSF8
ENSG00000072518	11	63606400	63678491	3	2	202243	-0.46052	0.67743	MARK2
ENSG00000142330	2	241526133	241557122	15	8	202243	-0.46057	0.67745	CAPN10
ENSG00000175311	16	21244986	21263750	6	3	202243	-0.46073	0.6775	ANKS4B
ENSG00000125733	19	6737936	6751537	4	2	202243	-0.46072	0.6775	TRIP10
ENSG00000115944	2	42560686	42652228	5	3	202243	-0.46094	0.67758	COX7A2L
ENSG00000174358	5	1201710	1225232	15	8	202243	-0.4611	0.67764	SLC6A19
ENSG00000206432	18	5882071	5895954	11	6	202243	-0.46127	0.6777	TMEM200C
ENSG00000160593	11	118064455	118095809	2	1	202243	-0.4613	0.67771	AMICA1
ENSG00000109220	4	54875956	54930857	2	1	202243	-0.46222	0.67804	CHIC2
ENSG00000180884	19	35447258	35454953	2	1	202243	-0.46248	0.67813	ZNF792
ENSG00000131773	8	136469700	136668965	10	6	202243	-0.46313	0.67836	KHDRBS3
ENSG00000164305	4	185548850	185570663	3	2	202243	-0.4632	0.67839	CASP3
ENSG00000182541	22	31608225	31676066	2	1	202243	-0.46323	0.6784	LIMK2
ENSG00000134146	15	35509546	35838394	13	8	202243	-0.46339	0.67846	DPH6
ENSG00000168490	8	22077222	22089854	4	2	202243	-0.46356	0.67852	PHYHIP
ENSG00000064933	2	190649107	190742355	3	2	202243	-0.46398	0.67867	PMS1
ENSG00000164144	4	153701089	153839615	1	1	202243	-0.46404	0.67869	ARFIP1
ENSG00000100580	14	77801364	77843452	5	3	202243	-0.46436	0.67881	TMED8
ENSG00000132612	16	69345259	69358949	4	2	202243	-0.46461	0.67889	VPS4A
ENSG00000142677	1	24446261	24469611	6	3	202243	-0.46493	0.67901	IL22RA1
ENSG00000133612	7	150782918	150841523	12	5	202243	-0.46512	0.67908	AGAP3
ENSG00000183023	2	40324410	40838193	116	51	202243	-0.46537	0.67917	SLC8A1
ENSG00000119729	2	46768945	46810260	6	3	202243	-0.46539	0.67917	RHOQ
ENSG00000124275	5	7851299	7906138	9	4	202243	-0.46555	0.67923	MTRR
ENSG00000105613	19	12944765	12985765	1	1	202243	-0.46557	0.67924	MAST1
ENSG00000125755	19	46318668	46366548	5	3	202243	-0.46587	0.67935	SYMPK
ENSG00000169393	19	48497908	48528410	10	5	202243	-0.46592	0.67936	ELSPBP1
ENSG00000040531	17	3539762	3564836	3	2	202243	-0.466	0.67939	CTNS
ENSG00000171612	1	9599541	9645237	1	1	202243	-0.46643	0.67955	SLC25A33
ENSG00000167889	17	74864538	74946475	42	20	202243	-0.46672	0.67965	MGAT5B
ENSG00000123358	12	52416616	52453291	8	4	202243	-0.46687	0.6797	NR4A1
ENSG00000153956	7	81575760	82073114	96	42	202243	-0.4669	0.67972	CACNA2D1
ENSG00000080618	13	46627321	46679211	5	3	202243	-0.46694	0.67973	CPB2
ENSG00000140374	15	76507696	76603813	1	1	202243	-0.46701	0.67976	ETFA
ENSG00000108176	10	69556427	69597924	2	1	202243	-0.46739	0.67989	DNAJC12
ENSG00000110619	11	3022152	3078843	6	3	202243	-0.46756	0.67995	CARS
ENSG00000165732	10	70715884	70744829	1	1	202243	-0.46784	0.68005	DDX21
ENSG00000155111	6	110931181	111137161	11	6	202243	-0.46788	0.68007	CDK19
ENSG00000174606	1	213165524	213189168	1	1	202243	-0.46828	0.68021	ANGEL2
ENSG00000168394	6	32812986	32821755	2	1	202243	-0.46869	0.68036	TAP1
ENSG00000148660	10	75572259	75634343	1	1	202243	-0.46876	0.68038	CAMK2G
ENSG00000165185	9	115249127	115431677	18	10	202243	-0.46893	0.68044	KIAA1958
ENSG00000129277	17	34430983	34433014	1	1	202243	-0.46907	0.68049	CCL4
ENSG00000054356	2	220154345	220174370	2	1	202243	-0.46915	0.68052	PTPRN
ENSG00000152977	3	147111209	147228080	5	3	202243	-0.4698	0.68075	ZIC1
ENSG00000170264	2	62051989	62081278	4	2	202243	-0.46986	0.68077	FAM161A
ENSG00000132622	20	3713314	3733758	4	2	202243	-0.47025	0.68091	HSPA12B
ENSG00000188992	21	15481134	15583166	16	7	202243	-0.47047	0.68099	LIPI
ENSG00000143578	1	153940010	153946839	1	1	202243	-0.47087	0.68113	CREB3L4
ENSG00000135632	2	73441350	73454365	1	1	202243	-0.47089	0.68114	SMYD5
ENSG00000101280	20	853296	896977	20	10	202243	-0.47096	0.68117	ANGPT4
ENSG00000086475	10	13359424	13390297	3	2	202243	-0.4713	0.68129	SEPHS1
ENSG00000196781	9	84198598	84304220	51	25	202243	-0.47141	0.68132	TLE1
ENSG00000164418	6	101846664	102517958	96	48	202243	-0.47197	0.68153	GRIK2
ENSG00000171847	12	8373856	8380214	1	1	202243	-0.4722	0.68161	FAM90A1
ENSG00000197183	20	31030862	31172876	9	5	202243	-0.47265	0.68177	C20orf112
ENSG00000169174	1	55505221	55530525	5	3	202243	-0.47288	0.68185	PCSK9
ENSG00000114850	3	156257929	156272973	3	2	202243	-0.47295	0.68188	SSR3
ENSG00000008394	12	16500076	16762193	43	18	202243	-0.47301	0.6819	MGST1
ENSG00000124593	6	41748087	41757879	1	1	202243	-0.47311	0.68193	PRICKLE4
ENSG00000197520	1	222910549	222924147	1	1	202243	-0.47351	0.68207	FAM177B
ENSG00000164463	5	172483355	172566291	5	3	202243	-0.4738	0.68218	CREBRF
ENSG00000121680	11	45931220	45940363	2	1	202243	-0.47437	0.68238	PEX16
ENSG00000240184	5	140855580	140892542	5	2	202243	-0.47474	0.68251	PCDHGC3
ENSG00000105877	7	21582833	21941457	92	43	202243	-0.47474	0.68252	DNAH11
ENSG00000135047	9	90340434	90346308	2	1	202243	-0.47482	0.68254	CTSL
ENSG00000139354	12	100967461	101022064	6	4	202243	-0.47485	0.68255	GAS2L3
ENSG00000183624	3	128997671	129025029	4	2	202243	-0.47486	0.68256	HMCES
ENSG00000243678	17	49230920	49249108	3	2	202243	-0.47487	0.68256	NME1-NME2
ENSG00000011052	17	49230951	49249105	3	2	202243	-0.47487	0.68256	NME2
ENSG00000259431	14	24025216	24029480	1	1	202243	-0.47502	0.68261	THTPA
ENSG00000154007	1	76384558	76398116	3	2	202243	-0.47524	0.68269	ASB17
ENSG00000119714	14	91698876	91720269	3	2	202243	-0.47547	0.68277	GPR68
ENSG00000197416	8	82437216	82443613	2	1	202243	-0.47566	0.68284	FABP12
ENSG00000136098	13	52706775	52733996	2	1	202243	-0.47597	0.68295	NEK3
ENSG00000149089	11	34874641	34938046	4	2	202243	-0.47662	0.68318	APIP
ENSG00000067221	15	74275547	74286963	1	1	202243	-0.47663	0.68319	STOML1
ENSG00000105866	7	21467652	21554440	13	6	202243	-0.47757	0.68352	SP4
ENSG00000156599	11	57435219	57468659	5	2	202243	-0.47761	0.68354	ZDHHC5
ENSG00000163702	3	9958758	9975314	5	3	202243	-0.47779	0.6836	IL17RC
ENSG00000090534	3	184089723	184095932	6	3	202243	-0.47839	0.68381	THPO
ENSG00000061918	4	156680144	156728743	19	8	202243	-0.47891	0.684	GUCY1B3
ENSG00000184574	12	6728001	6745613	5	2	202243	-0.47929	0.68413	LPAR5
ENSG00000175087	1	26437664	26452034	1	1	202243	-0.47931	0.68414	PDIK1L
ENSG00000107625	10	70661034	70706603	2	1	202243	-0.4793	0.68414	DDX50
ENSG00000107669	10	123499939	123688316	28	12	202243	-0.47984	0.68433	ATE1
ENSG00000137948	1	92414928	92479983	5	3	202243	-0.4801	0.68442	BRDT
ENSG00000162298	11	64889252	64902004	1	1	202243	-0.4807	0.68463	SYVN1
ENSG00000151117	11	18714669	18726332	6	3	202243	-0.48081	0.68468	TMEM86A
ENSG00000134121	3	238279	451090	57	25	202243	-0.48084	0.68469	CHL1
ENSG00000105339	8	142127377	142205907	17	8	202243	-0.48131	0.68485	DENND3
ENSG00000183718	5	180681417	180688119	2	1	202243	-0.48141	0.68489	TRIM52
ENSG00000113758	5	176883609	176901402	1	1	202243	-0.4815	0.68492	DBN1
ENSG00000151743	12	31824071	31882108	8	4	202243	-0.48157	0.68495	AMN1
ENSG00000140519	15	89998680	90039844	3	2	202243	-0.48182	0.68503	RHCG
ENSG00000254470	11	65543364	65548273	1	1	202243	-0.4819	0.68506	AP5B1
ENSG00000123240	10	13141449	13180291	8	4	202243	-0.48199	0.68509	OPTN
ENSG00000267179	19	12035890	12090105	5	3	202243	-0.48197	0.68509	ZNF763
ENSG00000197054	19	12035890	12091196	5	3	202243	-0.48197	0.68509	ZNF763
ENSG00000147316	8	6264113	6501144	59	30	202243	-0.48209	0.68513	MCPH1
ENSG00000178222	4	1050038	1107350	6	4	202243	-0.48219	0.68516	RNF212
ENSG00000182704	11	76493295	76509198	3	2	202243	-0.48218	0.68516	TSKU
ENSG00000136003	12	108956358	108963160	1	1	202243	-0.48226	0.68519	ISCU
ENSG00000149591	11	117070037	117075498	2	1	202243	-0.48232	0.68521	TAGLN
ENSG00000095370	9	130500596	130541020	3	2	202243	-0.48286	0.6854	SH2D3C
ENSG00000163605	3	73045936	73118350	4	2	202243	-0.48295	0.68544	PPP4R2
ENSG00000082014	7	150935850	150974982	11	6	202243	-0.48339	0.68559	SMARCD3
ENSG00000169018	15	68570141	68588203	1	1	202243	-0.48355	0.68565	FEM1B
ENSG00000123838	1	207277607	207318317	12	7	202243	-0.4836	0.68567	C4BPA
ENSG00000204669	9	74666292	74687733	2	1	202243	-0.4842	0.68588	C9orf57
ENSG00000176454	15	34651106	34659479	4	2	202243	-0.48435	0.68593	LPCAT4
ENSG00000176922	11	4869427	4870514	1	1	202243	-0.48444	0.68596	OR51S1
ENSG00000106829	9	82186688	82341658	16	7	202243	-0.4846	0.68602	TLE4
ENSG00000182993	12	14956506	15059520	9	5	202243	-0.48488	0.68612	C12orf60
ENSG00000112280	6	70924764	71012786	25	11	202243	-0.48501	0.68616	COL9A1
ENSG00000182768	15	90808891	90816463	1	1	202243	-0.48498	0.68616	NGRN
ENSG00000147647	8	105342552	105479281	29	12	202243	-0.48525	0.68625	DPYS
ENSG00000182791	11	66357640	66360554	1	1	202243	-0.48543	0.68631	CCDC87
ENSG00000188739	1	235294498	235324772	3	2	202243	-0.48556	0.68636	RBM34
ENSG00000175746	15	39542885	39547046	1	1	202243	-0.48569	0.68641	C15orf54
ENSG00000167995	11	61717293	61732987	2	1	202243	-0.48573	0.68642	BEST1
ENSG00000152467	19	58545400	58565999	3	1	202243	-0.48626	0.68661	ZSCAN1
ENSG00000166548	16	66541906	66586447	4	2	202243	-0.48661	0.68673	TK2
ENSG00000115266	19	1446300	1473243	4	2	202243	-0.48663	0.68674	APC2
ENSG00000111358	12	124118375	124147153	1	1	202243	-0.48712	0.68691	GTF2H3
ENSG00000114554	3	126707437	126756235	1	1	202243	-0.48716	0.68693	PLXNA1
ENSG00000164746	7	48075108	48100901	2	1	202243	-0.48715	0.68693	C7orf57
ENSG00000183785	22	18593097	18629321	9	5	202243	-0.48716	0.68693	TUBA8
ENSG00000108578	17	28575218	28619074	4	2	202243	-0.48745	0.68703	BLMH
ENSG00000012963	14	93673401	93695561	8	3	202243	-0.48793	0.6872	UBR7
ENSG00000099822	19	589893	617159	7	3	202243	-0.48807	0.68725	HCN2
ENSG00000134686	1	33789224	33896653	8	4	202243	-0.48809	0.68726	PHC2
ENSG00000164683	8	80676245	80680098	1	1	202243	-0.48843	0.68738	HEY1
ENSG00000135535	6	109687717	109703762	1	1	202243	-0.48853	0.68741	CD164
ENSG00000165609	10	12207324	12238143	6	3	202243	-0.48855	0.68742	NUDT5
ENSG00000203666	1	245133007	245290466	18	9	202243	-0.48875	0.68749	EFCAB2
ENSG00000130758	19	40697651	40721482	3	2	202243	-0.48873	0.68749	MAP3K10
ENSG00000130720	9	133777825	133814673	13	6	202243	-0.48895	0.68756	FIBCD1
ENSG00000162897	1	207131310	207143970	1	1	202243	-0.48896	0.68757	FCAMR
ENSG00000198663	6	36839646	36896740	3	2	202243	-0.48928	0.68768	C6orf89
ENSG00000144468	2	227700297	227863931	6	3	202243	-0.48972	0.68783	RHBDD1
ENSG00000134001	14	67826714	67853233	1	1	202243	-0.49	0.68793	EIF2S1
ENSG00000125878	20	584441	591042	2	1	202243	-0.48999	0.68793	TCF15
ENSG00000164318	5	38258511	38465123	30	15	202243	-0.49026	0.68803	EGFLAM
ENSG00000134986	5	110998318	111333161	45	20	202243	-0.49026	0.68803	NREP
ENSG00000204308	6	32146131	32151930	1	1	202243	-0.49027	0.68803	RNF5
ENSG00000204305	6	32148745	32152101	1	1	202243	-0.49027	0.68803	AGER
ENSG00000187555	16	8985951	9058371	2	1	202243	-0.49034	0.68805	USP7
ENSG00000180259	20	4711928	4721314	2	1	202243	-0.49059	0.68814	PRNT
ENSG00000158428	2	219221579	219232822	2	1	202243	-0.49063	0.68816	C2orf62
ENSG00000129187	4	183811213	183839089	5	2	202243	-0.49072	0.68819	DCTD
ENSG00000168827	3	158362067	158410364	1	1	202243	-0.49112	0.68833	GFM1
ENSG00000079257	3	158363611	158390482	1	1	202243	-0.49112	0.68833	LXN
ENSG00000120370	1	170501270	170522587	2	1	202243	-0.49124	0.68837	GORAB
ENSG00000064313	8	120743015	120845103	6	3	202243	-0.49142	0.68844	TAF2
ENSG00000183206	18	14507338	14543584	1	1	202243	-0.49201	0.68865	POTEC
ENSG00000167257	11	117103341	117157161	4	2	202243	-0.49209	0.68867	RNF214
ENSG00000165997	10	18948334	18970568	3	2	202243	-0.4921	0.68868	ARL5B
ENSG00000090863	16	74485856	74641012	10	5	202243	-0.4921	0.68868	GLG1
ENSG00000196739	9	116917840	117074791	78	37	202243	-0.49219	0.68871	COL27A1
ENSG00000068305	15	100017370	100256671	31	17	202243	-0.49228	0.68874	MEF2A
ENSG00000186908	12	77157368	77247476	6	4	202243	-0.49237	0.68877	ZDHHC17
ENSG00000161681	19	51165084	51222707	25	14	202243	-0.49249	0.68881	SHANK1
ENSG00000144579	2	219262979	219270664	2	1	202243	-0.49282	0.68893	CTDSP1
ENSG00000104848	19	49570675	49576198	2	1	202243	-0.4931	0.68903	KCNA7
ENSG00000160691	1	154934774	154946871	2	1	202243	-0.49314	0.68904	SHC1
ENSG00000115761	2	10710892	10830101	12	6	202243	-0.49314	0.68904	NOL10
ENSG00000145075	3	180320646	180588793	25	15	202243	-0.49331	0.6891	CCDC39
ENSG00000170954	19	53611132	53636330	13	6	202243	-0.49331	0.6891	ZNF415
ENSG00000145642	5	63986135	64013917	3	2	202243	-0.49335	0.68912	FAM159B
ENSG00000145375	4	123844229	124240605	15	8	202243	-0.49405	0.68936	SPATA5
ENSG00000198673	12	62102040	62672931	99	40	202243	-0.49421	0.68942	FAM19A2
ENSG00000242419	5	140864741	140892546	4	2	202243	-0.49425	0.68944	PCDHGC4
ENSG00000240764	5	140868808	140892546	4	2	202243	-0.49425	0.68944	PCDHGC5
ENSG00000134516	5	169064251	169510386	108	48	202243	-0.49431	0.68946	DOCK2
ENSG00000197889	10	15001438	15030049	8	5	202243	-0.49432	0.68946	MEIG1
ENSG00000101310	20	18488137	18542059	8	4	202243	-0.49497	0.68969	SEC23B
ENSG00000135315	6	84833960	84937353	13	7	202243	-0.49521	0.68977	KIAA1009
ENSG00000115318	2	74759541	74782817	1	1	202243	-0.49536	0.68983	LOXL3
ENSG00000196576	22	50713408	50746056	14	7	202243	-0.49565	0.68993	PLXNB2
ENSG00000188037	7	143013219	143049176	16	9	202243	-0.49569	0.68994	CLCN1
ENSG00000139915	14	47308826	48144157	97	36	202243	-0.4958	0.68998	MDGA2
ENSG00000272781	14	47311134	48143999	97	36	202243	-0.4958	0.68998	MDGA2
ENSG00000103351	16	3550924	3589048	6	4	202243	-0.49588	0.69001	CLUAP1
ENSG00000163479	1	155978839	155990750	1	1	202243	-0.49596	0.69004	SSR2
ENSG00000181031	17	62293	236045	95	49	202243	-0.49595	0.69004	RPH3AL
ENSG00000221995	17	27400537	27418537	2	1	202243	-0.49611	0.69009	TIAF1
ENSG00000184163	1	1177826	1182102	1	1	202243	-0.49628	0.69015	FAM132A
ENSG00000144524	2	232646381	232673963	1	1	202243	-0.49636	0.69018	COPS7B
ENSG00000125492	9	135457572	135465653	1	1	202243	-0.49638	0.69019	BARHL1
ENSG00000137656	11	116618886	116643704	3	2	202243	-0.49638	0.69019	BUD13
ENSG00000170581	12	56735381	56753939	1	1	202243	-0.49733	0.69052	STAT2
ENSG00000010539	16	3272325	3286221	1	1	202243	-0.49732	0.69052	ZNF200
ENSG00000166436	11	8633584	8693413	4	2	202243	-0.4976	0.69062	TRIM66
ENSG00000132199	18	670324	712676	9	4	202243	-0.4976	0.69062	ENOSF1
ENSG00000197859	9	136397286	136440641	9	4	202243	-0.49775	0.69067	ADAMTSL2
ENSG00000160325	9	136325089	136335970	1	1	202243	-0.49794	0.69074	CACFD1
ENSG00000156802	8	124332090	124428590	12	6	202243	-0.49824	0.69084	ATAD2
ENSG00000147223	X	106143293	106146565	1	1	202243	-0.49835	0.69088	RIPPLY1
ENSG00000165376	X	106143394	106174091	1	1	202243	-0.49835	0.69088	CLDN2
ENSG00000166670	11	102641234	102651359	4	2	202243	-0.49868	0.691	MMP10
ENSG00000154309	1	222988406	223179337	30	12	202243	-0.49879	0.69104	DISP1
ENSG00000145113	3	195473636	195539148	13	5	202243	-0.499	0.69111	MUC4
ENSG00000126107	1	45468212	45477001	1	1	202243	-0.49906	0.69113	HECTD3
ENSG00000197444	10	50942689	50970425	2	1	202243	-0.49927	0.6912	OGDHL
ENSG00000170037	17	7835419	7853236	2	1	202243	-0.49941	0.69126	CNTROB
ENSG00000189045	5	74907284	74967671	5	3	202243	-0.49948	0.69128	ANKDD1B
ENSG00000100311	22	39619364	39640756	4	2	202243	-0.4995	0.69129	PDGFB
ENSG00000257093	7	141356528	141401953	7	4	202243	-0.4997	0.69136	KIAA1147
ENSG00000125977	20	32676104	32700138	1	1	202243	-0.49971	0.69136	EIF2S2
ENSG00000101188	20	61340189	61394123	16	8	202243	-0.4998	0.69139	NTSR1
ENSG00000112624	6	42749765	42836298	8	5	202243	-0.49984	0.6914	GLTSCR1L
ENSG00000168329	3	39304985	39323226	6	3	202243	-0.50002	0.69147	CX3CR1
ENSG00000134897	13	103451399	103493885	4	2	202243	-0.50004	0.69148	BIVM
ENSG00000006114	17	35874900	35969544	11	5	202243	-0.50004	0.69148	SYNRG
ENSG00000113600	5	39284364	39424970	15	8	202243	-0.50008	0.69149	C9
ENSG00000104219	8	17013538	17082308	14	6	202243	-0.50039	0.6916	ZDHHC2
ENSG00000004059	7	127228399	127231759	1	1	202243	-0.50043	0.69161	ARF5
ENSG00000007255	19	45666186	45681495	3	2	202243	-0.50105	0.69183	TRAPPC6A
ENSG00000146094	5	176928908	176938275	2	1	202243	-0.50126	0.69191	DOK3
ENSG00000171303	2	26915619	26956288	6	3	202243	-0.50131	0.69192	KCNK3
ENSG00000182253	15	99638420	99675798	7	3	202243	-0.50145	0.69197	SYNM
ENSG00000118762	4	88928820	88998929	7	3	202243	-0.50165	0.69204	PKD2
ENSG00000136758	10	27399383	27444195	2	1	202243	-0.50204	0.69218	YME1L1
ENSG00000069869	15	56119120	56285944	15	6	202243	-0.50207	0.69219	NEDD4
ENSG00000073756	1	186640923	186649559	1	1	202243	-0.50227	0.69226	PTGS2
ENSG00000154118	16	87635441	87731762	48	21	202243	-0.50244	0.69232	JPH3
ENSG00000230891	3	25900024	25915191	2	1	202243	-0.50258	0.69237	LINC00692
ENSG00000171530	5	76986991	77164604	22	11	202243	-0.50276	0.69243	TBCA
ENSG00000181035	19	19174808	19223697	3	2	202243	-0.50284	0.69246	SLC25A42
ENSG00000102786	13	51928213	52028400	5	3	202243	-0.50286	0.69247	INTS6
ENSG00000001460	1	24683489	24743424	7	4	202243	-0.50308	0.69254	STPG1
ENSG00000159403	12	7187513	7245203	2	1	202243	-0.50323	0.6926	C1R
ENSG00000183760	19	39574553	39602133	5	2	202243	-0.50334	0.69264	PAPL
ENSG00000164758	8	118532952	118552501	2	1	202243	-0.5037	0.69276	MED30
ENSG00000169213	1	52373628	52456436	9	4	202243	-0.50412	0.69291	RAB3B
ENSG00000172590	14	23299088	23304246	4	2	202243	-0.50453	0.69306	MRPL52
ENSG00000187773	18	72102963	72125179	5	3	202243	-0.50481	0.69315	FAM69C
ENSG00000137648	11	117947753	117992605	7	3	202243	-0.50543	0.69337	TMPRSS4
ENSG00000140543	15	89054790	89089906	5	3	202243	-0.50542	0.69337	DET1
ENSG00000119522	9	126141933	126692431	49	21	202243	-0.50555	0.69342	DENND1A
ENSG00000159915	19	44754318	44779470	1	1	202243	-0.50617	0.69363	ZNF233
ENSG00000173530	8	22993101	23021543	12	7	202243	-0.50629	0.69368	TNFRSF10D
ENSG00000205835	3	190570666	190610218	9	6	202243	-0.50671	0.69382	GMNC
ENSG00000050030	X	73952684	74145282	2	1	202243	-0.50697	0.69391	KIAA2022
ENSG00000159339	1	17634690	17690499	13	7	202243	-0.50707	0.69395	PADI4
ENSG00000105197	19	39971052	39984422	3	2	202243	-0.50741	0.69407	TIMM50
ENSG00000163710	3	142534764	142608045	20	12	202243	-0.50748	0.69409	PCOLCE2
ENSG00000268400	19	7694682	7707934	1	1	202243	-0.50754	0.69411	CTD-3214H19.4
ENSG00000105341	19	41937223	41946622	1	1	202243	-0.50767	0.69416	ATP5SL
ENSG00000260362	16	9760742	9770700	2	1	202243	-0.50781	0.69421	RP11-297M9.1
ENSG00000085998	1	46654354	46685977	1	1	202243	-0.50812	0.69431	POMGNT1
ENSG00000102699	13	24995064	25086948	9	4	202243	-0.50845	0.69443	PARP4
ENSG00000182836	5	41307056	41510730	26	14	202243	-0.50853	0.69446	PLCXD3
ENSG00000141161	17	33474836	33516364	7	3	202243	-0.50886	0.69458	UNC45B
ENSG00000123610	2	152214106	152236560	4	2	202243	-0.50895	0.69461	TNFAIP6
ENSG00000187741	16	89803957	89883065	1	1	202243	-0.509	0.69462	FANCA
ENSG00000198176	13	114239013	114295785	4	2	202243	-0.50904	0.69464	TFDP1
ENSG00000084731	2	26149471	26205618	10	5	202243	-0.50908	0.69465	KIF3C
ENSG00000174292	17	7283853	7293093	6	3	202243	-0.50937	0.69475	TNK1
ENSG00000126247	19	36630477	36641255	2	1	202243	-0.50941	0.69477	CAPNS1
ENSG00000022567	8	142217265	142318404	28	13	202243	-0.5096	0.69484	SLC45A4
ENSG00000218416	2	241388732	241396131	4	2	202243	-0.50966	0.69486	AC110619.2
ENSG00000139648	12	52937693	52946931	3	2	202243	-0.50975	0.69489	KRT71
ENSG00000087301	14	52897308	53019240	4	2	202243	-0.50997	0.69496	TXNDC16
ENSG00000070444	17	2287354	2304412	4	2	202243	-0.51049	0.69514	MNT
ENSG00000197385	3	32023263	32033120	1	1	202243	-0.51054	0.69516	ZNF860
ENSG00000138615	15	65488337	65503826	3	2	202243	-0.51056	0.69517	CILP
ENSG00000136811	9	131217465	131263571	1	1	202243	-0.51061	0.69519	ODF2
ENSG00000109680	4	26578059	26756973	7	3	202243	-0.51068	0.69521	TBC1D19
ENSG00000058056	3	179370543	179507189	33	15	202243	-0.51076	0.69524	USP13
ENSG00000147202	X	95939662	96859996	22	12	202243	-0.5108	0.69525	DIAPH2
ENSG00000184922	17	43298811	43324687	2	1	202243	-0.51083	0.69527	FMNL1
ENSG00000197599	16	1484384	1494557	11	5	202243	-0.51102	0.69533	CCDC154
ENSG00000156017	9	77595936	77643339	2	1	202243	-0.51125	0.69541	C9orf41
ENSG00000174514	1	205538013	205572046	9	4	202243	-0.51145	0.69548	MFSD4
ENSG00000258529	11	111657010	111750149	5	3	202243	-0.51144	0.69548	ALG9
ENSG00000165304	9	36572859	36677678	5	3	202243	-0.51151	0.6955	MELK
ENSG00000170448	4	47849257	47916653	4	2	202243	-0.51155	0.69552	NFXL1
ENSG00000188976	1	879584	894689	2	1	202243	-0.5116	0.69554	NOC2L
ENSG00000104980	19	7991603	8008805	2	1	202243	-0.51173	0.69558	TIMM44
ENSG00000160072	1	1407143	1433228	1	1	202243	-0.51195	0.69566	ATAD3B
ENSG00000125864	20	17474550	17549865	21	11	202243	-0.51239	0.69581	BFSP1
ENSG00000198089	22	31884674	32014572	1	1	202243	-0.5124	0.69581	SFI1
ENSG00000018869	19	56887413	56904914	5	3	202243	-0.51283	0.69597	ZNF582
ENSG00000076108	12	56989380	57030600	3	2	202243	-0.51336	0.69615	BAZ2A
ENSG00000143847	1	202995626	203047868	16	7	202243	-0.51353	0.69621	PPFIA4
ENSG00000148690	10	95427640	95462329	3	2	202243	-0.51366	0.69626	FRA10AC1
ENSG00000163214	2	39024871	39103075	2	1	202243	-0.51373	0.69628	DHX57
ENSG00000184967	12	132628993	132637013	2	1	202243	-0.51377	0.69629	NOC4L
ENSG00000163291	4	79808281	79860592	2	1	202243	-0.51422	0.69645	PAQR3
ENSG00000120334	1	173768688	173793858	2	1	202243	-0.51424	0.69646	CENPL
ENSG00000164867	7	150688083	150711676	8	4	202243	-0.5143	0.69648	NOS3
ENSG00000158816	1	20617412	20681387	13	6	202243	-0.51471	0.69662	VWA5B1
ENSG00000127074	1	192605275	192629390	2	1	202243	-0.51501	0.69673	RGS13
ENSG00000132330	2	238969530	239008054	2	1	202243	-0.51511	0.69676	SCLY
ENSG00000149311	11	108093211	108239829	3	2	202243	-0.51584	0.69702	ATM
ENSG00000163249	2	208576264	208626563	1	1	202243	-0.51596	0.69706	CCNYL1
ENSG00000089050	20	18467184	18477887	1	1	202243	-0.51609	0.6971	RBBP9
ENSG00000120254	6	151186685	151423023	77	38	202243	-0.51627	0.69717	MTHFD1L
ENSG00000113555	5	141323150	141349304	10	5	202243	-0.51645	0.69723	PCDH12
ENSG00000074660	17	1537152	1549041	2	1	202243	-0.51649	0.69725	SCARF1
ENSG00000132109	11	4406127	4414926	4	2	202243	-0.51671	0.69732	TRIM21
ENSG00000008277	7	87563458	87832204	17	8	202243	-0.517	0.69742	ADAM22
ENSG00000164182	5	60240956	60448853	8	4	202243	-0.51714	0.69747	NDUFAF2
ENSG00000144554	3	10068098	10143614	1	1	202243	-0.5173	0.69753	FANCD2
ENSG00000214325	16	75728367	75734089	1	1	202243	-0.51741	0.69756	AC025287.1
ENSG00000129682	X	137713735	138304939	37	20	202243	-0.51787	0.69773	FGF13
ENSG00000169427	8	140613081	140715299	25	13	202243	-0.51803	0.69778	KCNK9
ENSG00000158055	1	24645812	24690972	10	5	202243	-0.51806	0.69779	GRHL3
ENSG00000165929	14	92246095	92333880	7	3	202243	-0.51825	0.69786	TC2N
ENSG00000140506	15	75105057	75118099	2	1	202243	-0.51842	0.69792	LMAN1L
ENSG00000155761	1	118496484	118727846	9	5	202243	-0.5193	0.69822	SPAG17
ENSG00000221923	19	52873170	52889048	7	3	202243	-0.5195	0.69829	ZNF880
ENSG00000131050	20	31749574	31769218	1	1	202243	-0.51977	0.69839	BPIFA2
ENSG00000167748	19	51322404	51327043	1	1	202243	-0.51998	0.69846	KLK1
ENSG00000105254	19	36605191	36616849	1	1	202243	-0.52065	0.6987	TBCB
ENSG00000156970	15	40453224	40513337	6	3	202243	-0.52086	0.69877	BUB1B
ENSG00000178502	17	40009797	40021684	1	1	202243	-0.52097	0.69881	KLHL11
ENSG00000151239	12	44187526	44200178	1	1	202243	-0.52111	0.69886	TWF1
ENSG00000080822	3	98216756	98241910	5	3	202243	-0.5215	0.69899	CLDND1
ENSG00000120688	13	41635410	41658137	1	1	202243	-0.52157	0.69901	WBP4
ENSG00000040608	22	20228938	20270769	8	4	202243	-0.52208	0.69919	RTN4R
ENSG00000101557	18	158383	214629	2	1	202243	-0.52265	0.69939	USP14
ENSG00000106004	7	27180671	27183287	1	1	202243	-0.52327	0.69961	HOXA5
ENSG00000140575	15	90931450	91045475	4	2	202243	-0.52349	0.69968	IQGAP1
ENSG00000105085	19	16685718	16739873	4	2	202243	-0.52399	0.69986	MED26
ENSG00000182973	3	32726637	32815367	6	4	202243	-0.52412	0.6999	CNOT10
ENSG00000100504	14	51324609	51411454	14	8	202243	-0.52424	0.69994	PYGL
ENSG00000104823	19	39306062	39322645	3	2	202243	-0.52438	0.69999	ECH1
ENSG00000169550	11	26580580	26593780	8	4	202243	-0.52469	0.7001	MUC15
ENSG00000185467	7	98771197	98805129	8	4	202243	-0.52474	0.70012	KPNA7
ENSG00000140937	16	64977656	65160015	19	9	202243	-0.52514	0.70026	CDH11
ENSG00000129128	4	177241115	177253396	3	2	202243	-0.52518	0.70027	SPCS3
ENSG00000166415	15	53805938	54055075	31	13	202243	-0.5252	0.70028	WDR72
ENSG00000166796	11	18433854	18473605	1	1	202243	-0.52533	0.70032	LDHC
ENSG00000172123	17	33738079	33760302	6	3	202243	-0.52564	0.70043	SLFN12
ENSG00000135931	2	232063260	232239548	18	9	202243	-0.52572	0.70046	ARMC9
ENSG00000167685	19	56643968	56672262	5	3	202243	-0.52572	0.70046	ZNF444
ENSG00000103356	16	23533335	23569052	1	1	202243	-0.52583	0.7005	EARS2
ENSG00000136156	13	48807294	48837063	1	1	202243	-0.52594	0.70054	ITM2B
ENSG00000196456	7	150065879	150109558	4	2	202243	-0.52621	0.70063	ZNF775
ENSG00000108352	17	38333263	38351908	1	1	202243	-0.52686	0.70086	RAPGEFL1
ENSG00000186818	19	55155340	55181810	12	6	202243	-0.5273	0.70101	LILRB4
ENSG00000165272	9	33441152	33447609	3	2	202243	-0.52762	0.70112	AQP3
ENSG00000120458	11	124636394	124670569	5	3	202243	-0.52793	0.70123	MSANTD2
ENSG00000171848	2	10262455	10271545	1	1	202243	-0.528	0.70125	RRM2
ENSG00000168546	8	21547915	21669869	25	13	202243	-0.52836	0.70138	GFRA2
ENSG00000139112	12	10365057	10375727	4	2	202243	-0.52848	0.70142	GABARAPL1
ENSG00000119929	10	101462315	101515891	2	1	202243	-0.52855	0.70144	CUTC
ENSG00000124608	6	44267391	44281063	2	1	202243	-0.53002	0.70195	AARS2
ENSG00000005339	16	3775055	3930727	10	5	202243	-0.53041	0.70209	CREBBP
ENSG00000024526	1	68939835	68962904	2	1	202243	-0.53069	0.70218	DEPDC1
ENSG00000172782	17	72873428	72889708	1	1	202243	-0.53165	0.70252	FADS6
ENSG00000173432	11	18287721	18291524	1	1	202243	-0.53174	0.70255	SAA1
ENSG00000188175	7	92817899	92855837	2	1	202243	-0.53194	0.70262	HEPACAM2
ENSG00000100034	22	22273793	22307209	2	1	202243	-0.53219	0.7027	PPM1F
ENSG00000137877	15	42140345	42186275	13	7	202243	-0.53239	0.70277	SPTBN5
ENSG00000266258	18	68002675	68019695	3	2	202243	-0.53252	0.70282	RP11-41O4.1
ENSG00000115286	19	1383526	1395583	3	2	202243	-0.53269	0.70288	NDUFS7
ENSG00000139567	12	52300692	52317145	5	3	202243	-0.53315	0.70304	ACVRL1
ENSG00000175643	16	11343476	11445619	13	6	202243	-0.5332	0.70305	RMI2
ENSG00000197872	2	16730727	16847599	31	15	202243	-0.5334	0.70312	FAM49A
ENSG00000007520	16	1399241	1401912	1	1	202243	-0.5335	0.70316	TSR3
ENSG00000254995	20	57226490	57290466	9	4	202243	-0.5335	0.70316	STX16-NPEPL1
ENSG00000148600	10	85954410	85979377	7	4	202243	-0.53359	0.70319	CDHR1
ENSG00000113838	3	186263862	186288332	3	2	202243	-0.53372	0.70323	TBCCD1
ENSG00000181652	7	150709297	150721586	7	3	202243	-0.5338	0.70326	ATG9B
ENSG00000140948	16	87439852	87525651	12	6	202243	-0.53405	0.70335	ZCCHC14
ENSG00000135045	9	77561497	77567802	1	1	202243	-0.53418	0.70339	C9orf40
ENSG00000152348	5	81267844	81572676	14	7	202243	-0.53452	0.70351	ATG10
ENSG00000205629	16	25123050	25189552	4	2	202243	-0.53477	0.7036	LCMT1
ENSG00000151304	5	121297656	121411265	3	2	202243	-0.53483	0.70362	SRFBP1
ENSG00000135318	6	86159809	86205500	1	1	202243	-0.53533	0.70379	NT5E
ENSG00000006634	7	87505531	87538856	4	2	202243	-0.5354	0.70381	DBF4
ENSG00000196689	17	3468738	3500392	13	6	202243	-0.53539	0.70381	TRPV1
ENSG00000197467	10	71561644	71724031	117	52	202243	-0.53543	0.70382	COL13A1
ENSG00000145349	4	114372188	114683083	39	19	202243	-0.53581	0.70395	CAMK2D
ENSG00000270136	1	19923473	19984549	9	5	202243	-0.53604	0.70403	MINOS1-NBL1
ENSG00000109686	4	152023903	152246784	16	8	202243	-0.53617	0.70408	SH3D19
ENSG00000184857	16	8874241	8891505	1	1	202243	-0.53622	0.7041	TMEM186
ENSG00000128595	7	128379346	128411861	4	2	202243	-0.53627	0.70411	CALU
ENSG00000136960	8	120569326	120685693	16	8	202243	-0.53633	0.70413	ENPP2
ENSG00000090013	19	40953696	40971747	3	2	202243	-0.53631	0.70413	BLVRB
ENSG00000104884	19	45853095	45874176	5	3	202243	-0.53642	0.70417	ERCC2
ENSG00000149635	20	45169585	45179213	3	2	202243	-0.53654	0.70421	OCSTAMP
ENSG00000109332	4	103715540	103790053	3	2	202243	-0.53658	0.70422	UBE2D3
ENSG00000115392	2	58386378	58468507	8	4	202243	-0.53674	0.70428	FANCL
ENSG00000095932	19	3474405	3480540	2	1	202243	-0.5368	0.7043	C19orf77
ENSG00000214978	17	9694544	9725388	15	8	202243	-0.53698	0.70436	RP11-477N12.3
ENSG00000136932	9	100666771	100684852	4	2	202243	-0.53733	0.70448	C9orf156
ENSG00000197937	19	53627325	53662328	10	5	202243	-0.53744	0.70452	ZNF347
ENSG00000105576	19	12810008	12834825	3	2	202243	-0.53763	0.70459	TNPO2
ENSG00000142748	1	27695603	27701315	1	1	202243	-0.53781	0.70465	FCN3
ENSG00000198346	19	53970989	54006950	16	8	202243	-0.53782	0.70465	ZNF813
ENSG00000105479	19	48799714	48825151	2	1	202243	-0.53792	0.70468	CCDC114
ENSG00000185513	20	42136320	42179590	7	3	202243	-0.53806	0.70473	L3MBTL1
ENSG00000126950	X	100333709	100351353	1	1	202243	-0.53837	0.70484	TMEM35
ENSG00000168438	6	110501344	110575478	5	3	202243	-0.53842	0.70486	CDC40
ENSG00000115963	2	151324709	151395525	10	6	202243	-0.53859	0.70492	RND3
ENSG00000047849	3	47892182	48130769	8	4	202243	-0.53861	0.70492	MAP4
ENSG00000107957	10	105348285	105615301	48	21	202243	-0.53877	0.70498	SH3PXD2A
ENSG00000158315	1	39351479	39407471	5	3	202243	-0.53894	0.70503	RHBDL2
ENSG00000187642	1	910579	917497	2	1	202243	-0.53895	0.70504	C1orf170
ENSG00000186049	12	53001354	53012343	1	1	202243	-0.53895	0.70504	KRT73
ENSG00000073910	13	32605437	32870794	46	22	202243	-0.53934	0.70517	FRY
ENSG00000171365	X	49687225	49863892	5	3	202243	-0.53933	0.70517	CLCN5
ENSG00000155754	2	202352148	202483901	11	5	202243	-0.53939	0.70519	ALS2CR11
ENSG00000116748	1	115215719	115238239	5	3	202243	-0.53947	0.70522	AMPD1
ENSG00000059758	12	96672039	96794338	7	4	202243	-0.53948	0.70522	CDK17
ENSG00000115128	2	24290454	24299313	1	1	202243	-0.54017	0.70546	SF3B14
ENSG00000116918	1	231664399	231702270	3	2	202243	-0.5405	0.70557	TSNAX
ENSG00000176834	12	118501398	118573831	23	11	202243	-0.54079	0.70568	VSIG10
ENSG00000104951	19	50392911	50432796	6	3	202243	-0.54102	0.70575	IL4I1
ENSG00000184634	X	70338406	70362303	1	1	202243	-0.54109	0.70578	MED12
ENSG00000100038	22	22311397	22337213	3	2	202243	-0.54121	0.70582	TOP3B
ENSG00000111817	6	116575336	116762424	24	11	202243	-0.54164	0.70597	DSE
ENSG00000064225	3	98451080	98540045	8	4	202243	-0.54168	0.70598	ST3GAL6
ENSG00000151208	10	79550549	79686378	12	6	202243	-0.54188	0.70605	DLG5
ENSG00000181192	10	12110971	12165224	10	4	202243	-0.54215	0.70614	DHTKD1
ENSG00000166246	16	4784273	4799397	1	1	202243	-0.54216	0.70614	C16orf71
ENSG00000142632	1	16524349	16539104	1	1	202243	-0.54233	0.7062	ARHGEF19
ENSG00000145632	5	57749809	57756087	3	2	202243	-0.54244	0.70624	PLK2
ENSG00000177119	12	45609770	45834187	15	8	202243	-0.54251	0.70626	ANO6
ENSG00000214253	7	100882739	100895597	1	1	202243	-0.54258	0.70629	FIS1
ENSG00000173068	9	16409501	16870841	60	28	202243	-0.54281	0.70637	BNC2
ENSG00000050405	12	50569571	50677329	4	2	202243	-0.5428	0.70637	LIMA1
ENSG00000128487	17	19912657	20222339	9	5	202243	-0.54288	0.70639	SPECC1
ENSG00000123545	6	97337189	97345757	2	1	202243	-0.54311	0.70647	NDUFAF4
ENSG00000111110	12	63037762	63328817	82	42	202243	-0.5432	0.7065	PPM1H
ENSG00000187699	2	190744335	191068210	45	21	202243	-0.54329	0.70653	C2orf88
ENSG00000187720	15	71389291	72075722	157	73	202243	-0.54368	0.70667	THSD4
ENSG00000177842	3	40547483	40560227	1	1	202243	-0.54378	0.7067	ZNF620
ENSG00000170967	11	103907308	103909922	1	1	202243	-0.54394	0.70676	DDI1
ENSG00000163359	2	238232646	238323018	22	10	202243	-0.544	0.70678	COL6A3
ENSG00000180251	2	103089762	103150431	7	3	202243	-0.54411	0.70682	SLC9A4
ENSG00000016864	3	52728505	52740048	1	1	202243	-0.54446	0.70694	GLT8D1
ENSG00000013725	11	60739115	60787849	15	8	202243	-0.54458	0.70698	CD6
ENSG00000139767	12	119419300	119600856	49	23	202243	-0.54477	0.70704	SRRM4
ENSG00000090659	19	7804879	7812464	3	2	202243	-0.54478	0.70705	CD209
ENSG00000149679	20	60963688	60982341	10	5	202243	-0.54478	0.70705	CABLES2
ENSG00000197798	11	126081309	126132881	4	2	202243	-0.54488	0.70708	FAM118B
ENSG00000213799	19	53837002	53858122	10	5	202243	-0.54491	0.70709	ZNF845
ENSG00000072401	10	60094735	60130513	5	3	202243	-0.54534	0.70724	UBE2D1
ENSG00000162944	2	198432948	198540769	4	2	202243	-0.54569	0.70736	RFTN2
ENSG00000178257	16	11367144	11367452	2	1	202243	-0.54585	0.70741	PRM3
ENSG00000204677	5	177433406	177482560	2	1	202243	-0.54586	0.70742	FAM153C
ENSG00000131067	20	33432523	33460663	1	1	202243	-0.54594	0.70745	GGT7
ENSG00000124120	20	43104526	43123244	2	1	202243	-0.54622	0.70754	TTPAL
ENSG00000174574	1	39456895	39471731	2	1	202243	-0.54632	0.70758	AKIRIN1
ENSG00000172890	11	71164155	71235153	2	1	202243	-0.54636	0.70759	NADSYN1
ENSG00000242550	18	61564408	61603345	1	1	202243	-0.54658	0.70767	SERPINB10
ENSG00000268706	18	61602042	61609601	1	1	202243	-0.54658	0.70767	AC009802.1
ENSG00000107186	9	13105703	13279589	20	9	202243	-0.54679	0.70774	MPDZ
ENSG00000138375	2	217277137	217347776	4	2	202243	-0.54685	0.70776	SMARCAL1
ENSG00000179348	3	128198270	128212028	5	3	202243	-0.54755	0.708	GATA2
ENSG00000160539	9	134165081	134184649	4	2	202243	-0.54764	0.70803	PPAPDC3
ENSG00000136478	17	62224587	62340661	6	3	202243	-0.5477	0.70805	TEX2
ENSG00000164111	4	122589110	122618268	7	4	202243	-0.54812	0.70819	ANXA5
ENSG00000134317	2	10085341	10142411	18	9	202243	-0.54814	0.7082	GRHL1
ENSG00000175104	11	36508577	36531822	2	1	202243	-0.54829	0.70825	TRAF6
ENSG00000169840	13	28366780	28368905	1	1	202243	-0.54859	0.70836	GSX1
ENSG00000108771	17	40253422	40264751	1	1	202243	-0.54867	0.70838	DHX58
ENSG00000063660	2	241375088	241407493	21	10	202243	-0.54873	0.7084	GPC1
ENSG00000179886	8	144680074	144682485	1	1	202243	-0.54886	0.70845	TIGD5
ENSG00000172339	1	95439963	95538501	7	3	202243	-0.54918	0.70856	ALG14
ENSG00000144583	2	217122588	217236750	13	7	202243	-0.54919	0.70856	MARCH4
ENSG00000089289	X	69353299	69386174	1	1	202243	-0.54919	0.70856	IGBP1
ENSG00000088854	20	3229951	3388272	5	3	202243	-0.5496	0.7087	C20orf194
ENSG00000132716	1	160185505	160254920	3	2	202243	-0.55044	0.70899	DCAF8
ENSG00000110315	11	10533225	10562777	2	1	202243	-0.55077	0.70911	RNF141
ENSG00000172986	3	72937224	73047289	13	6	202243	-0.55088	0.70914	GXYLT2
ENSG00000141371	17	58469790	58508782	1	1	202243	-0.55119	0.70925	C17orf64
ENSG00000152402	11	106544738	106889250	60	22	202243	-0.55126	0.70927	GUCY1A2
ENSG00000203942	10	99349450	99350690	1	1	202243	-0.55129	0.70928	C10orf62
ENSG00000144619	3	2140497	3099645	306	153	202243	-0.55151	0.70936	CNTN4
ENSG00000144909	3	125247702	125313934	5	3	202243	-0.55176	0.70944	OSBPL11
ENSG00000162391	1	55074855	55089229	4	2	202243	-0.55199	0.70952	FAM151A
ENSG00000058673	1	203764782	203823252	2	1	202243	-0.55203	0.70954	ZC3H11A
ENSG00000136450	17	56080721	56084707	1	1	202243	-0.55211	0.70956	SRSF1
ENSG00000082641	17	46125691	46138849	1	1	202243	-0.55213	0.70957	NFE2L1
ENSG00000025772	20	43570771	43589127	2	1	202243	-0.5523	0.70963	TOMM34
ENSG00000197442	6	136878185	137113656	9	6	202243	-0.55235	0.70965	MAP3K5
ENSG00000105722	19	42751724	42759309	1	1	202243	-0.55238	0.70966	ERF
ENSG00000107672	10	123716603	123734732	1	1	202243	-0.5525	0.7097	NSMCE4A
ENSG00000172340	3	67410884	67705038	46	24	202243	-0.55274	0.70978	SUCLG2
ENSG00000163075	2	120302008	120419827	11	6	202243	-0.55276	0.70979	PCDP1
ENSG00000134851	4	56262124	56319564	2	1	202243	-0.55298	0.70986	TMEM165
ENSG00000269545	19	58740831	58798173	9	4	202243	-0.55314	0.70992	CTD-3138B18.4
ENSG00000215529	20	31446729	31549006	12	6	202243	-0.55325	0.70995	EFCAB8
ENSG00000148541	10	61005890	61122939	12	6	202243	-0.55376	0.71013	FAM13C
ENSG00000136238	7	6414154	6443608	6	3	202243	-0.55383	0.71015	RAC1
ENSG00000121270	16	48200821	48281479	6	3	202243	-0.55408	0.71024	ABCC11
ENSG00000108819	17	48211104	48227991	1	1	202243	-0.55414	0.71026	PPP1R9B
ENSG00000196865	10	115614420	115676953	5	2	202243	-0.55418	0.71027	NHLRC2
ENSG00000111348	12	15094951	15114662	7	4	202243	-0.55457	0.7104	ARHGDIB
ENSG00000112337	6	25912982	25930946	1	1	202243	-0.55459	0.71041	SLC17A2
ENSG00000132932	13	25946209	26599989	84	45	202243	-0.55462	0.71042	ATP8A2
ENSG00000173933	11	66384097	66434153	2	1	202243	-0.55466	0.71044	RBM4
ENSG00000150045	12	9980077	9997606	1	1	202243	-0.55473	0.71046	KLRF1
ENSG00000130844	19	54024235	54083523	20	11	202243	-0.55477	0.71047	ZNF331
ENSG00000256061	15	55702723	55800432	10	5	202243	-0.55509	0.71058	DYX1C1
ENSG00000172232	19	825097	832017	3	2	202243	-0.55552	0.71073	AZU1
ENSG00000009954	7	72854728	72936608	4	2	202243	-0.55564	0.71077	BAZ1B
ENSG00000157483	15	59427113	59665099	37	20	202243	-0.55571	0.71079	MYO1E
ENSG00000168661	19	35417807	35436074	5	2	202243	-0.5557	0.71079	ZNF30
ENSG00000064199	11	124543694	124567414	2	1	202243	-0.5559	0.71086	SPA17
ENSG00000177058	5	54921673	55069022	5	3	202243	-0.5562	0.71096	SLC38A9
ENSG00000124243	20	49411431	49493714	12	6	202243	-0.55626	0.71098	BCAS4
ENSG00000075539	4	48499378	48782339	12	6	202243	-0.55654	0.71108	FRYL
ENSG00000216895	7	155403925	155437899	6	4	202243	-0.55663	0.71111	AC009403.2
ENSG00000105379	19	51848423	51869672	6	3	202243	-0.55701	0.71124	ETFB
ENSG00000174175	1	169558087	169599431	7	4	202243	-0.55723	0.71131	SELP
ENSG00000095319	9	131709978	131769375	2	1	202243	-0.55734	0.71135	NUP188
ENSG00000135317	6	86215214	86303874	3	2	202243	-0.55742	0.71138	SNX14
ENSG00000127419	4	926175	952444	3	1	202243	-0.55765	0.71146	TMEM175
ENSG00000185946	1	104068313	104097861	2	1	202243	-0.55793	0.71156	RNPC3
ENSG00000166439	11	74459913	74553458	7	4	202243	-0.55806	0.7116	RNF169
ENSG00000101955	X	38008589	38080696	5	3	202243	-0.55807	0.7116	SRPX
ENSG00000214193	1	36771988	36790484	1	1	202243	-0.55816	0.71163	SH3D21
ENSG00000142694	1	36787632	36789755	1	1	202243	-0.55816	0.71163	EVA1B
ENSG00000116883	1	36789335	36794822	1	1	202243	-0.55816	0.71163	RP11-268J15.5
ENSG00000186654	22	45064593	45133561	36	16	202243	-0.55816	0.71163	PRR5
ENSG00000146425	6	159057506	159065771	1	1	202243	-0.55821	0.71165	DYNLT1
ENSG00000129195	17	6347735	6354789	5	2	202243	-0.55831	0.71168	FAM64A
ENSG00000170909	19	54597933	54606000	1	1	202243	-0.55884	0.71186	OSCAR
ENSG00000112559	6	41604620	41621984	12	6	202243	-0.55893	0.7119	MDFI
ENSG00000179636	14	21492268	21504435	13	6	202243	-0.55912	0.71196	TPPP2
ENSG00000128833	15	52484519	52587995	15	7	202243	-0.55925	0.71201	MYO5C
ENSG00000158158	2	97426639	97477628	1	1	202243	-0.5593	0.71202	CNNM4
ENSG00000248235	8	22446787	22459597	1	1	202243	-0.55951	0.71209	AC037459.4
ENSG00000115084	2	114462588	114514400	2	1	202243	-0.55975	0.71218	SLC35F5
ENSG00000242372	20	33866714	33872788	1	1	202243	-0.56007	0.71228	EIF6
ENSG00000233822	6	27806323	27823487	1	1	202243	-0.56014	0.71231	HIST1H2BN
ENSG00000253206	8	50448945	50466973	1	1	202243	-0.56025	0.71234	RP11-738G5.2
ENSG00000047579	6	15523032	15663289	13	6	202243	-0.56037	0.71239	DTNBP1
ENSG00000162441	1	9982173	10003465	4	2	202243	-0.56067	0.71249	LZIC
ENSG00000127328	12	70132461	70216984	3	2	202243	-0.56094	0.71258	RAB3IP
ENSG00000120159	9	26840683	26892802	3	2	202243	-0.56095	0.71259	CAAP1
ENSG00000176788	5	17065707	17276943	44	23	202243	-0.56107	0.71263	BASP1
ENSG00000213918	16	3661729	3730144	8	4	202243	-0.56121	0.71267	DNASE1
ENSG00000165091	9	75136717	75451267	16	8	202243	-0.56123	0.71268	TMC1
ENSG00000188051	19	17546318	17559376	1	1	202243	-0.56129	0.7127	TMEM221
ENSG00000132205	18	2847028	2915991	25	15	202243	-0.56174	0.71285	EMILIN2
ENSG00000161326	17	35849937	35873603	1	1	202243	-0.56198	0.71294	DUSP14
ENSG00000160716	1	154540257	154552502	1	1	202243	-0.5624	0.71308	CHRNB2
ENSG00000161542	17	74305567	74380602	11	5	202243	-0.56252	0.71312	PRPSAP1
ENSG00000170615	7	102993177	103086624	10	4	202243	-0.56262	0.71315	SLC26A5
ENSG00000180425	11	114262165	114271139	1	1	202243	-0.56287	0.71324	C11orf71
ENSG00000078747	20	32951041	33099198	3	2	202243	-0.56297	0.71327	ITCH
ENSG00000160075	1	1477053	1510249	1	1	202243	-0.56311	0.71332	SSU72
ENSG00000134343	11	26210829	26684835	72	31	202243	-0.56319	0.71335	ANO3
ENSG00000175727	12	122516628	122631894	5	3	202243	-0.56328	0.71338	MLXIP
ENSG00000140443	15	99192200	99507759	70	35	202243	-0.56333	0.71339	IGF1R
ENSG00000170419	7	54610018	54638773	4	2	202243	-0.56353	0.71346	VSTM2A
ENSG00000104369	8	75146935	75233563	8	4	202243	-0.56413	0.71367	JPH1
ENSG00000141562	17	80416056	80448413	2	1	202243	-0.56429	0.71372	NARF
ENSG00000169718	17	80015382	80023763	1	1	202243	-0.56436	0.71375	DUS1L
ENSG00000154001	14	63838075	64010092	11	6	202243	-0.56457	0.71382	PPP2R5E
ENSG00000169918	15	31775329	32162992	34	14	202243	-0.56477	0.71388	OTUD7A
ENSG00000147874	9	19053141	19103117	8	3	202243	-0.56478	0.71389	HAUS6
ENSG00000159337	15	42359207	42386752	5	2	202243	-0.56498	0.71396	PLA2G4D
ENSG00000166848	16	75681684	75795770	7	4	202243	-0.56556	0.71415	TERF2IP
ENSG00000162814	1	217804666	218045038	27	11	202243	-0.56583	0.71425	SPATA17
ENSG00000079785	2	15731302	15771235	2	1	202243	-0.56609	0.71433	DDX1
ENSG00000165566	13	25735822	25746426	2	1	202243	-0.56638	0.71443	AMER2
ENSG00000172889	9	139553308	139567130	1	1	202243	-0.56653	0.71448	EGFL7
ENSG00000183682	1	39957318	39991607	3	2	202243	-0.5666	0.71451	BMP8A
ENSG00000111077	12	53440753	53458156	3	2	202243	-0.56691	0.71461	TENC1
ENSG00000198723	19	7557862	7573336	5	2	202243	-0.56699	0.71464	C19orf45
ENSG00000170289	8	87566205	87755903	30	14	202243	-0.5672	0.71471	CNGB3
ENSG00000181061	3	42798669	42846023	6	3	202243	-0.56722	0.71472	HIGD1A
ENSG00000148175	9	124101355	124132531	7	4	202243	-0.56724	0.71472	STOM
ENSG00000151445	14	77893018	77924295	1	1	202243	-0.5674	0.71478	VIPAS39
ENSG00000032219	14	58765103	58840605	2	1	202243	-0.56786	0.71494	ARID4A
ENSG00000183020	11	924894	1012239	8	4	202243	-0.56803	0.71499	AP2A2
ENSG00000043462	5	169673241	169725231	12	7	202243	-0.56807	0.71501	LCP2
ENSG00000135441	12	56109820	56113871	1	1	202243	-0.56848	0.71515	BLOC1S1
ENSG00000065559	17	11924141	12047147	8	4	202243	-0.56867	0.71521	MAP2K4
ENSG00000135596	6	109765265	109787171	1	1	202243	-0.56896	0.71531	MICAL1
ENSG00000205922	19	1752372	1780987	12	6	202243	-0.56909	0.71535	ONECUT3
ENSG00000115170	2	158592958	158732374	8	4	202243	-0.56921	0.71539	ACVR1
ENSG00000141664	18	60190240	60254942	10	5	202243	-0.56939	0.71545	ZCCHC2
ENSG00000137497	11	71713910	71791739	3	2	202243	-0.56949	0.71549	NUMA1
ENSG00000111652	12	6832907	6841041	2	1	202243	-0.56988	0.71562	COPS7A
ENSG00000122733	9	34957484	34982541	5	3	202243	-0.57	0.71566	KIAA1045
ENSG00000136021	12	100660918	100735502	2	1	202243	-0.57012	0.7157	SCYL2
ENSG00000151835	13	23902965	24007841	22	10	202243	-0.57033	0.71577	SACS
ENSG00000196365	19	5691845	5720583	6	4	202243	-0.57055	0.71585	LONP1
ENSG00000151229	12	40148823	40499891	43	17	202243	-0.57061	0.71587	SLC2A13
ENSG00000198522	2	27851114	27874375	2	1	202243	-0.57067	0.71589	GPN1
ENSG00000088836	20	3208063	3219836	4	2	202243	-0.57085	0.71595	SLC4A11
ENSG00000175029	10	126676421	126849739	48	25	202243	-0.57231	0.71644	CTBP2
ENSG00000234631	10	115674530	115676949	1	1	202243	-0.5725	0.71651	AL162407.1
ENSG00000231213	3	146294342	146324003	5	3	202243	-0.57287	0.71663	PLSCR5
ENSG00000074266	11	85955586	85989855	1	1	202243	-0.57311	0.71671	EED
ENSG00000118579	4	17616254	17635728	2	1	202243	-0.57379	0.71695	MED28
ENSG00000111331	12	113376157	113411054	2	1	202243	-0.57391	0.71699	OAS3
ENSG00000188994	6	87862551	87973914	4	2	202243	-0.57419	0.71708	ZNF292
ENSG00000180694	8	91634223	91803860	5	3	202243	-0.57437	0.71714	TMEM64
ENSG00000240771	12	58003963	58013162	2	1	202243	-0.57491	0.71732	ARHGEF25
ENSG00000215114	8	59323823	59364060	3	2	202243	-0.57492	0.71733	UBXN2B
ENSG00000149575	11	118032666	118047388	4	2	202243	-0.57498	0.71735	SCN2B
ENSG00000080986	18	2571510	2616634	6	3	202243	-0.575	0.71735	NDC80
ENSG00000013297	3	170136653	170578169	57	27	202243	-0.57502	0.71736	CLDN11
ENSG00000187553	10	94821021	94828454	1	1	202243	-0.57508	0.71738	CYP26C1
ENSG00000198146	15	35270542	35280488	1	1	202243	-0.57519	0.71742	ZNF770
ENSG00000259060	14	21051051	21077954	20	11	202243	-0.57555	0.71754	RNASE11
ENSG00000173464	14	21051054	21078043	20	11	202243	-0.57555	0.71754	RNASE11
ENSG00000198720	17	27916787	27941779	2	1	202243	-0.57573	0.7176	ANKRD13B
ENSG00000164659	7	86506222	86689015	16	8	202243	-0.57589	0.71766	KIAA1324L
ENSG00000196388	17	4891425	4900905	2	1	202243	-0.57591	0.71766	INCA1
ENSG00000148572	10	64893050	64914783	2	1	202243	-0.57593	0.71767	NRBF2
ENSG00000160193	21	44263204	44299678	5	3	202243	-0.57622	0.71777	WDR4
ENSG00000270011	19	9434850	9493293	2	1	202243	-0.57629	0.71779	ZNF559-ZNF177
ENSG00000188629	19	9435021	9493293	2	1	202243	-0.57629	0.71779	ZNF177
ENSG00000187527	3	192992579	193096632	13	6	202243	-0.57641	0.71783	ATP13A5
ENSG00000153029	1	181003067	181031074	5	3	202243	-0.57661	0.7179	MR1
ENSG00000132740	11	68671310	68708070	3	2	202243	-0.57662	0.7179	IGHMBP2
ENSG00000007080	19	18043825	18054800	3	2	202243	-0.57661	0.7179	CCDC124
ENSG00000113522	5	131891711	131980313	1	1	202243	-0.57666	0.71791	RAD50
ENSG00000187550	19	56041100	56048456	6	3	202243	-0.57766	0.71825	SBK2
ENSG00000167377	16	71481500	71496998	1	1	202243	-0.5781	0.7184	ZNF23
ENSG00000125255	13	103696350	103719196	10	5	202243	-0.57812	0.71841	SLC10A2
ENSG00000150471	4	62066976	62944053	124	55	202243	-0.5783	0.71847	LPHN3
ENSG00000158417	2	99953816	100017789	3	2	202243	-0.57837	0.71849	EIF5B
ENSG00000172175	18	56338618	56417371	3	2	202243	-0.57846	0.71852	MALT1
ENSG00000155087	8	103563800	103573245	4	2	202243	-0.57889	0.71867	ODF1
ENSG00000166448	7	98444111	98468394	1	1	202243	-0.57901	0.71871	TMEM130
ENSG00000142546	19	50058968	50093519	2	1	202243	-0.57923	0.71878	NOSIP
ENSG00000254536	10	135204338	135233999	4	2	202243	-0.57957	0.7189	RP11-108K14.8
ENSG00000087448	12	27932953	27955973	6	3	202243	-0.57957	0.7189	KLHL42
ENSG00000060140	12	10771538	10826917	8	5	202243	-0.57987	0.719	STYK1
ENSG00000168385	2	242254515	242293442	1	1	202243	-0.58088	0.71934	2002-09-01
ENSG00000132554	8	100973164	101143496	14	8	202243	-0.58087	0.71934	RGS22
ENSG00000128815	10	49892921	50191001	60	30	202243	-0.58093	0.71936	WDFY4
ENSG00000176915	12	133302254	133338474	9	5	202243	-0.58122	0.71945	ANKLE2
ENSG00000249428	4	2451700	2464668	4	2	202243	-0.58145	0.71953	RP11-503N18.3
ENSG00000053328	6	110567131	110679475	16	8	202243	-0.5815	0.71955	METTL24
ENSG00000116691	1	12079523	12092102	2	1	202243	-0.58224	0.7198	MIIP
ENSG00000066926	18	55215515	55254004	14	6	202243	-0.5825	0.71989	FECH
ENSG00000198730	11	10772534	10801290	5	3	202243	-0.58278	0.71998	CTR9
ENSG00000159110	21	34602206	34637980	9	5	202243	-0.58284	0.72	IFNAR2
ENSG00000140395	15	78570177	78592136	4	2	202243	-0.58286	0.72001	WDR61
ENSG00000181965	5	134869991	134871639	1	1	202243	-0.58295	0.72004	NEUROG1
ENSG00000092531	15	42783431	42837547	2	1	202243	-0.583	0.72005	SNAP23
ENSG00000166736	11	113845603	113861035	6	3	202243	-0.58303	0.72006	HTR3A
ENSG00000123364	12	54332535	54340328	1	1	202243	-0.58319	0.72012	HOXC13
ENSG00000164326	5	71014990	71016875	2	1	202243	-0.5835	0.72022	CARTPT
ENSG00000186866	21	46683843	46707813	3	2	202243	-0.58373	0.7203	POFUT2
ENSG00000162591	1	3406484	3528059	25	15	202243	-0.58401	0.72039	MEGF6
ENSG00000110080	11	126225535	126310239	33	15	202243	-0.58406	0.72041	ST3GAL4
ENSG00000135828	1	182542769	182558391	4	2	202243	-0.58408	0.72042	RNASEL
ENSG00000088682	16	57481337	57495187	1	1	202243	-0.58472	0.72063	COQ9
ENSG00000205445	21	45970240	45971388	1	1	202243	-0.58475	0.72064	KRTAP10-2
ENSG00000183826	6	38136227	38607924	54	22	202243	-0.58518	0.72079	BTBD9
ENSG00000196935	12	64238073	64541613	46	25	202243	-0.5854	0.72086	SRGAP1
ENSG00000258728	9	34646642	34657110	1	1	202243	-0.58559	0.72093	GALT
ENSG00000137070	9	34650699	34661889	1	1	202243	-0.58559	0.72093	IL11RA
ENSG00000167363	17	80693451	80709073	2	1	202243	-0.58568	0.72096	FN3K
ENSG00000147324	8	8640864	8751155	16	8	202243	-0.58574	0.72098	MFHAS1
ENSG00000101353	20	35729629	35807991	3	2	202243	-0.58574	0.72098	MROH8
ENSG00000176014	18	12307668	12344319	3	2	202243	-0.5859	0.72103	TUBB6
ENSG00000154227	15	100940600	101085200	14	7	202243	-0.58602	0.72107	CERS3
ENSG00000101493	18	74069644	74207146	33	18	202243	-0.58612	0.7211	ZNF516
ENSG00000149124	11	58407899	58499447	10	5	202243	-0.58675	0.72131	GLYAT
ENSG00000188191	7	588834	767287	24	11	202243	-0.58683	0.72134	PRKAR1B
ENSG00000164309	5	78985700	79096063	28	14	202243	-0.58725	0.72148	CMYA5
ENSG00000188404	1	169659808	169680839	2	1	202243	-0.58753	0.72158	SELL
ENSG00000176294	14	20187174	20296531	1	1	202243	-0.5876	0.7216	OR4N2
ENSG00000158715	1	205626979	205649587	8	4	202243	-0.58785	0.72168	SLC45A3
ENSG00000151812	14	58030640	58448912	60	28	202243	-0.58787	0.72169	SLC35F4
ENSG00000115252	2	183004763	183387919	30	13	202243	-0.5885	0.7219	PDE1A
ENSG00000131069	20	33459949	33515769	1	1	202243	-0.58943	0.72221	ACSS2
ENSG00000162521	1	33116743	33151812	2	1	202243	-0.58945	0.72222	RBBP4
ENSG00000138083	2	45168902	45173216	1	1	202243	-0.58959	0.72227	SIX3
ENSG00000164197	5	63461671	63668696	4	2	202243	-0.58972	0.72231	RNF180
ENSG00000164494	6	107473761	107780768	36	16	202243	-0.59004	0.72242	PDSS2
ENSG00000175866	17	79008948	79091232	34	16	202243	-0.5908	0.72267	BAIAP2
ENSG00000179240	11	76092357	76125663	5	3	202243	-0.59083	0.72268	RP11-111M22.2
ENSG00000166444	11	8714898	8932498	16	9	202243	-0.59089	0.7227	ST5
ENSG00000158270	18	319361	500722	91	41	202243	-0.59099	0.72274	COLEC12
ENSG00000186792	3	50330262	50336899	1	1	202243	-0.59103	0.72275	HYAL3
ENSG00000172273	11	118992297	119006752	1	1	202243	-0.59109	0.72277	HINFP
ENSG00000032389	2	3192696	3381653	21	10	202243	-0.59117	0.7228	TSSC1
ENSG00000112414	6	142622991	142767403	7	5	202243	-0.59117	0.7228	GPR126
ENSG00000100056	22	19117792	19132197	2	1	202243	-0.59154	0.72292	DGCR14
ENSG00000074771	6	155716504	155777037	26	15	202243	-0.59214	0.72312	NOX3
ENSG00000198917	9	131581930	131592100	2	1	202243	-0.59265	0.72329	C9orf114
ENSG00000182866	1	32716840	32751766	4	2	202243	-0.59277	0.72333	LCK
ENSG00000151779	2	15307032	15701454	18	10	202243	-0.59285	0.72336	NBAS
ENSG00000108774	17	40276994	40307035	1	1	202243	-0.59318	0.72347	RAB5C
ENSG00000136840	9	130670165	130679317	2	1	202243	-0.59323	0.72349	ST6GALNAC4
ENSG00000007047	19	45582546	45808541	44	21	202243	-0.59356	0.7236	MARK4
ENSG00000254870	6	31497996	31514385	3	2	202243	-0.59389	0.72371	ATP6V1G2-DDX39B
ENSG00000171094	2	29415640	30144432	127	59	202243	-0.59411	0.72378	ALK
ENSG00000214827	X	154289897	154376212	2	1	202243	-0.59419	0.72381	MTCP1
ENSG00000130427	7	100318423	100321323	1	1	202243	-0.59427	0.72383	EPO
ENSG00000176402	7	99520892	99527243	1	1	202243	-0.59441	0.72388	GJC3
ENSG00000177469	17	40554470	40575535	4	2	202243	-0.59448	0.7239	PTRF
ENSG00000170633	12	121837844	121868389	2	1	202243	-0.59491	0.72405	RNF34
ENSG00000145687	5	80708840	81047616	26	12	202243	-0.59567	0.7243	SSBP2
ENSG00000132434	7	55433141	55501435	5	3	202243	-0.59582	0.72435	LANCL2
ENSG00000152457	10	14939358	14996431	12	7	202243	-0.59621	0.72448	DCLRE1C
ENSG00000106605	7	43798279	43846939	1	1	202243	-0.5963	0.72451	BLVRA
ENSG00000137547	8	55047770	55060461	1	1	202243	-0.59645	0.72456	MRPL15
ENSG00000133710	5	147405246	147516852	10	5	202243	-0.59783	0.72502	SPINK5
ENSG00000198420	7	143548468	143599291	4	2	202243	-0.59806	0.7251	FAM115A
ENSG00000156521	10	71897737	71906432	1	1	202243	-0.59807	0.7251	TYSND1
ENSG00000072756	3	3168600	3192563	1	1	202243	-0.59843	0.72522	TRNT1
ENSG00000197322	17	32901142	32906388	2	1	202243	-0.59855	0.72526	C17orf102
ENSG00000116031	2	71057347	71062952	3	2	202243	-0.59873	0.72532	CD207
ENSG00000109016	17	21026677	21096578	6	3	202243	-0.59903	0.72542	DHRS7B
ENSG00000148498	10	34398488	35104253	50	25	202243	-0.5991	0.72545	PARD3
ENSG00000152595	4	88742563	88767969	8	4	202243	-0.59965	0.72563	MEPE
ENSG00000100739	14	96722161	96735304	4	2	202243	-0.59981	0.72568	BDKRB1
ENSG00000160785	1	156163880	156182587	1	1	202243	-0.59996	0.72573	SLC25A44
ENSG00000165192	X	15298053	15333778	1	1	202243	-0.59997	0.72574	ASB11
ENSG00000161714	17	43186335	43210721	15	7	202243	-0.60002	0.72575	PLCD3
ENSG00000120860	12	102406705	102455927	3	2	202243	-0.60008	0.72577	CCDC53
ENSG00000101160	20	57570240	57582302	3	2	202243	-0.60037	0.72587	CTSZ
ENSG00000269526	19	53517174	53519375	1	1	202243	-0.60046	0.7259	ERVV-1
ENSG00000087586	20	54944445	54967393	8	4	202243	-0.60099	0.72608	AURKA
ENSG00000197168	13	52611093	52703214	3	2	202243	-0.60115	0.72613	NEK5
ENSG00000138069	2	65297835	65357240	5	3	202243	-0.60137	0.7262	RAB1A
ENSG00000164756	8	117962512	118188953	15	7	202243	-0.60168	0.72631	SLC30A8
ENSG00000126749	12	7072408	7105520	3	2	202243	-0.60174	0.72633	EMG1
ENSG00000114520	3	125165495	125239041	4	2	202243	-0.60192	0.72639	SNX4
ENSG00000174547	11	66202546	66234209	2	1	202243	-0.602	0.72641	MRPL11
ENSG00000174482	9	27948076	28670283	159	71	202243	-0.60215	0.72646	LINGO2
ENSG00000134757	18	29027758	29058665	3	2	202243	-0.60249	0.72657	DSG3
ENSG00000106868	9	114803065	114937688	26	13	202243	-0.60277	0.72667	SUSD1
ENSG00000169249	X	15808595	15841383	3	2	202243	-0.60282	0.72668	ZRSR2
ENSG00000167840	17	5008836	5026411	3	2	202243	-0.60282	0.72669	ZNF232
ENSG00000089101	20	20033158	20341346	70	30	202243	-0.60289	0.72671	C20orf26
ENSG00000163590	3	160473390	160796695	9	5	202243	-0.60309	0.72678	PPM1L
ENSG00000188986	9	140149625	140167998	3	2	202243	-0.60341	0.72688	NELFB
ENSG00000135205	7	76751751	76958850	27	13	202243	-0.60372	0.72699	CCDC146
ENSG00000130649	10	135333910	135374724	1	1	202243	-0.60374	0.72699	CYP2E1
ENSG00000116704	1	67465015	67519782	4	2	202243	-0.60417	0.72714	SLC35D1
ENSG00000151033	10	30900718	30918691	4	2	202243	-0.60426	0.72717	LYZL2
ENSG00000122644	7	12726481	12730559	1	1	202243	-0.60457	0.72727	ARL4A
ENSG00000138944	22	44639547	44708731	32	17	202243	-0.6048	0.72734	KIAA1644
ENSG00000107362	9	74477368	74525847	1	1	202243	-0.60481	0.72735	ABHD17B
ENSG00000258572	14	95982473	95984248	1	1	202243	-0.60503	0.72742	RP11-1070N10.3
ENSG00000112759	6	44187242	44201888	8	4	202243	-0.60534	0.72752	SLC29A1
ENSG00000099260	1	100111499	100160097	8	4	202243	-0.60563	0.72762	PALMD
ENSG00000179454	14	45393522	45511525	4	2	202243	-0.60566	0.72763	KLHL28
ENSG00000116604	1	156433519	156470620	2	1	202243	-0.60568	0.72764	MEF2D
ENSG00000121743	13	20712394	20735188	8	4	202243	-0.60614	0.72779	GJA3
ENSG00000119878	2	46843555	46852881	2	1	202243	-0.60671	0.72798	CRIPT
ENSG00000101276	20	740724	749131	9	4	202243	-0.60689	0.72804	SLC52A3
ENSG00000007001	2	158733214	158992666	38	18	202243	-0.60706	0.72809	UPP2
ENSG00000168743	4	106815932	106925184	20	10	202243	-0.60721	0.72815	NPNT
ENSG00000214029	12	133694740	133707059	2	1	202243	-0.60729	0.72817	ZNF891
ENSG00000145088	3	121554030	121605373	3	2	202243	-0.60732	0.72818	EAF2
ENSG00000064195	17	48067369	48072588	1	1	202243	-0.6079	0.72837	DLX3
ENSG00000129951	19	812518	821967	1	1	202243	-0.60796	0.72839	LPPR3
ENSG00000174015	13	46276446	46288694	4	2	202243	-0.60805	0.72842	SPERT
ENSG00000109270	4	100799493	100815647	2	1	202243	-0.60855	0.72859	LAMTOR3
ENSG00000178031	9	18473892	18910948	187	70	202243	-0.60896	0.72872	ADAMTSL1
ENSG00000138246	3	132136370	132257876	6	4	202243	-0.60899	0.72873	DNAJC13
ENSG00000106028	7	141438121	141487722	1	1	202243	-0.6094	0.72887	SSBP1
ENSG00000187123	2	150186499	150330662	24	11	202243	-0.60976	0.72899	LYPD6
ENSG00000087299	14	50704281	50779266	5	3	202243	-0.61004	0.72908	L2HGDH
ENSG00000074966	4	48068410	48136273	4	2	202243	-0.61009	0.7291	TXK
ENSG00000136011	12	103981051	104160505	58	28	202243	-0.61043	0.72921	STAB2
ENSG00000260001	19	7981030	7983982	1	1	202243	-0.61045	0.72922	TGFBR3L
ENSG00000139178	12	7242183	7261869	6	3	202243	-0.61056	0.72925	C1RL
ENSG00000198729	6	150464212	150571493	35	16	202243	-0.61107	0.72942	PPP1R14C
ENSG00000103489	16	17195626	17564738	93	45	202243	-0.61114	0.72945	XYLT1
ENSG00000134755	18	28645940	28682378	6	3	202243	-0.6117	0.72963	DSC2
ENSG00000118596	12	59989848	60176395	17	9	202243	-0.61171	0.72964	SLC16A7
ENSG00000163206	1	152850793	152857523	1	1	202243	-0.6118	0.72966	SMCP
ENSG00000152422	5	82373317	82649606	14	8	202243	-0.61194	0.72971	XRCC4
ENSG00000159674	4	1160720	1202750	6	3	202243	-0.61259	0.72993	SPON2
ENSG00000125657	19	6531010	6535931	1	1	202243	-0.61267	0.72995	TNFSF9
ENSG00000069696	11	637293	640706	3	2	202243	-0.6128	0.73	DRD4
ENSG00000167555	19	52901102	52921665	3	2	202243	-0.61282	0.73	ZNF528
ENSG00000114279	3	191857184	192485553	93	52	202243	-0.61285	0.73001	FGF12
ENSG00000147889	9	21967751	21995300	5	3	202243	-0.61294	0.73004	CDKN2A
ENSG00000160284	21	47581062	47604390	4	2	202243	-0.61326	0.73015	SPATC1L
ENSG00000215305	20	2821349	2847378	2	1	202243	-0.61361	0.73026	VPS16
ENSG00000117266	1	205473723	205501921	16	8	202243	-0.61363	0.73027	CDK18
ENSG00000185737	10	83635070	84746935	130	64	202243	-0.61378	0.73032	NRG3
ENSG00000141759	18	77732867	77793949	3	2	202243	-0.61383	0.73034	TXNL4A
ENSG00000196646	19	12273879	12300064	1	1	202243	-0.61393	0.73037	ZNF136
ENSG00000135365	11	45950871	46142985	8	4	202243	-0.61396	0.73038	PHF21A
ENSG00000163535	2	201374731	201448505	9	5	202243	-0.61399	0.73039	SGOL2
ENSG00000130701	20	60985293	61002589	9	4	202243	-0.61399	0.73039	RBBP8NL
ENSG00000095203	9	111934255	112083244	40	22	202243	-0.61464	0.7306	EPB41L4B
ENSG00000134183	1	110145889	110155679	2	1	202243	-0.61465	0.73061	GNAT2
ENSG00000155530	7	133812052	133949343	11	5	202243	-0.61473	0.73063	LRGUK
ENSG00000160862	7	99564343	99573780	1	1	202243	-0.61501	0.73073	AZGP1
ENSG00000152611	5	35904397	35938881	3	2	202243	-0.61512	0.73076	CAPSL
ENSG00000157827	2	153191751	153506348	51	22	202243	-0.61609	0.73108	FMNL2
ENSG00000131061	20	32319463	32380075	4	2	202243	-0.61623	0.73113	ZNF341
ENSG00000090989	4	56719782	56771200	2	1	202243	-0.61666	0.73127	EXOC1
ENSG00000158008	1	26346375	26362955	3	2	202243	-0.61679	0.73131	EXTL1
ENSG00000163531	1	204797779	204991950	42	19	202243	-0.61689	0.73135	NFASC
ENSG00000197140	8	38964509	39142430	12	6	202243	-0.61708	0.73141	ADAM32
ENSG00000146021	5	136953189	137071779	12	5	202243	-0.61722	0.73145	KLHL3
ENSG00000174456	12	110465872	110511491	2	1	202243	-0.61725	0.73146	C12orf76
ENSG00000185049	4	1984441	2043630	5	3	202243	-0.61726	0.73147	NELFA
ENSG00000169989	4	153690506	153700916	2	1	202243	-0.61765	0.7316	TIGD4
ENSG00000121297	19	31765851	31840453	26	11	202243	-0.61771	0.73162	TSHZ3
ENSG00000168421	4	40192673	40248587	20	11	202243	-0.61847	0.73187	RHOH
ENSG00000125363	X	11311533	11318881	1	1	202243	-0.61943	0.73218	AMELX
ENSG00000083454	17	3575493	3599698	8	4	202243	-0.61952	0.73221	P2RX5
ENSG00000196932	10	63166401	63213208	1	1	202243	-0.61962	0.73225	TMEM26
ENSG00000184221	21	34442450	34444726	1	1	202243	-0.61966	0.73226	OLIG1
ENSG00000185038	2	234684370	234742069	33	17	202243	-0.62005	0.73239	MROH2A
ENSG00000176371	15	85144217	85171027	2	1	202243	-0.62019	0.73243	ZSCAN2
ENSG00000133703	12	25357723	25403870	6	4	202243	-0.62042	0.73251	KRAS
ENSG00000090686	1	22004791	22110099	10	5	202243	-0.62083	0.73264	USP48
ENSG00000060656	1	29563028	29653325	18	10	202243	-0.62103	0.73271	PTPRU
ENSG00000008294	17	49039535	49198226	6	3	202243	-0.62135	0.73281	SPAG9
ENSG00000267281	12	53900472	54019763	4	2	202243	-0.62149	0.73286	RP11-793H13.10
ENSG00000170653	12	53901640	54020199	4	2	202243	-0.62149	0.73286	ATF7
ENSG00000114650	3	47455203	47518616	3	2	202243	-0.62156	0.73288	SCAP
ENSG00000146842	7	129804555	129847610	5	2	202243	-0.62179	0.73296	TMEM209
ENSG00000115355	2	55514978	55647057	5	3	202243	-0.62186	0.73298	CCDC88A
ENSG00000020256	20	50668202	50820847	45	21	202243	-0.62241	0.73316	ZFP64
ENSG00000159363	1	17312453	17338423	3	2	202243	-0.6226	0.73323	ATP13A2
ENSG00000176253	14	20502003	20502919	1	1	202243	-0.62286	0.73331	OR4K13
ENSG00000139990	14	69517598	69619867	6	3	202243	-0.62291	0.73333	DCAF5
ENSG00000188910	1	35246790	35251970	1	1	202243	-0.62317	0.73341	GJB3
ENSG00000116299	1	109656301	109749401	26	11	202243	-0.62344	0.7335	KIAA1324
ENSG00000135972	2	105654441	105716418	3	2	202243	-0.62393	0.73366	MRPS9
ENSG00000066923	7	99775186	99819111	2	1	202243	-0.62409	0.73372	STAG3
ENSG00000232859	17	26205340	26221778	3	2	202243	-0.62417	0.73374	LYRM9
ENSG00000198624	5	150560613	150603706	33	14	202243	-0.62426	0.73377	CCDC69
ENSG00000129353	19	10713133	10755235	3	2	202243	-0.62428	0.73378	SLC44A2
ENSG00000184811	17	1182957	1204281	10	5	202243	-0.62449	0.73385	TUSC5
ENSG00000092054	14	23881947	23904927	6	3	202243	-0.62452	0.73386	MYH7
ENSG00000186230	19	57946697	57956853	3	2	202243	-0.62468	0.73391	ZNF749
ENSG00000150630	4	177604689	177713881	1	1	202243	-0.62474	0.73393	VEGFC
ENSG00000187118	3	28283075	28366633	5	2	202243	-0.62489	0.73398	CMC1
ENSG00000174938	16	29882480	29910868	3	1	202243	-0.62498	0.73401	SEZ6L2
ENSG00000170836	17	58677544	58741849	1	1	202243	-0.62503	0.73402	PPM1D
ENSG00000154743	3	12525931	12581122	4	2	202243	-0.62521	0.73408	TSEN2
ENSG00000265590	21	33951132	33984591	5	3	202243	-0.62523	0.73409	AP000275.65
ENSG00000091138	7	107405912	107443670	10	5	202243	-0.62539	0.73414	SLC26A3
ENSG00000074317	5	176047085	176057530	3	2	202243	-0.62571	0.73425	SNCB
ENSG00000147509	8	54764368	54871863	6	3	202243	-0.6258	0.73428	RGS20
ENSG00000086827	11	113603909	113644533	4	2	202243	-0.626	0.73434	ZW10
ENSG00000198670	6	160952515	161087407	7	3	202243	-0.62608	0.73437	LPA
ENSG00000134779	18	34359987	34409158	3	2	202243	-0.62638	0.73447	TPGS2
ENSG00000065534	3	123328896	123603178	16	10	202243	-0.62646	0.73449	MYLK
ENSG00000138326	10	79793518	79816570	1	1	202243	-0.62659	0.73453	RPS24
ENSG00000204876	7	155755326	155759037	1	1	202243	-0.62662	0.73454	AC021218.2
ENSG00000052850	11	44281994	44331716	23	12	202243	-0.62705	0.73469	ALX4
ENSG00000112799	6	6588341	6655216	30	15	202243	-0.62719	0.73473	LY86
ENSG00000168484	8	22014426	22021992	7	4	202243	-0.62717	0.73473	SFTPC
ENSG00000213614	15	72635775	72668817	1	1	202243	-0.62757	0.73486	HEXA
ENSG00000129009	15	74466012	74469213	1	1	202243	-0.62799	0.73499	ISLR
ENSG00000060762	6	166778407	166796486	3	2	202243	-0.62842	0.73513	MPC1
ENSG00000168003	11	62623518	62656352	3	2	202243	-0.6285	0.73516	SLC3A2
ENSG00000030304	9	113431051	113563859	33	13	202243	-0.62852	0.73517	MUSK
ENSG00000126698	1	28525967	28559536	1	1	202243	-0.62931	0.73543	DNAJC8
ENSG00000105695	19	35783028	35804707	6	3	202243	-0.62964	0.73553	MAG
ENSG00000197372	19	23708433	23870022	10	5	202243	-0.62975	0.73557	ZNF675
ENSG00000259399	20	35202956	35240787	4	2	202243	-0.63007	0.73567	TGIF2-C20orf24
ENSG00000080200	3	97595819	97663810	4	2	202243	-0.63049	0.73581	CRYBG3
ENSG00000117862	1	52485803	52521843	1	1	202243	-0.63082	0.73592	TXNDC12
ENSG00000135069	9	80912059	80945009	12	5	202243	-0.63085	0.73593	PSAT1
ENSG00000134438	18	56934267	56941318	2	1	202243	-0.6309	0.73595	RAX
ENSG00000224940	7	127990379	128001739	4	2	202243	-0.63095	0.73596	PRRT4
ENSG00000172840	16	66912492	66929657	1	1	202243	-0.63094	0.73596	PDP2
ENSG00000267127	18	77794346	77854968	7	4	202243	-0.63097	0.73597	RP11-795F19.5
ENSG00000152932	5	57878048	58155213	43	20	202243	-0.63109	0.73601	RAB3C
ENSG00000159248	15	35043233	35047166	2	1	202243	-0.63117	0.73603	GJD2
ENSG00000123178	13	50486842	50510626	1	1	202243	-0.63121	0.73605	SPRYD7
ENSG00000108256	17	27582854	27621136	3	2	202243	-0.63213	0.73635	NUFIP2
ENSG00000169660	17	80376194	80400521	2	1	202243	-0.63233	0.73641	HEXDC
ENSG00000166455	16	81087102	81110872	3	2	202243	-0.63234	0.73642	C16orf46
ENSG00000010327	3	52529354	52558511	4	2	202243	-0.63244	0.73645	STAB1
ENSG00000166233	15	72766667	72879692	4	2	202243	-0.63251	0.73647	ARIH1
ENSG00000117676	1	26856252	26901521	7	3	202243	-0.63256	0.73649	RPS6KA1
ENSG00000179044	16	67218269	67224107	1	1	202243	-0.63257	0.73649	EXOC3L1
ENSG00000058804	1	54231133	54304533	2	1	202243	-0.63263	0.73651	NDC1
ENSG00000170113	15	23043277	23100005	1	1	202243	-0.63276	0.73656	NIPA1
ENSG00000089127	12	113344582	113369990	6	3	202243	-0.63281	0.73657	OAS1
ENSG00000132535	17	7093209	7123021	5	3	202243	-0.63301	0.73664	DLG4
ENSG00000104728	8	1772142	1906807	97	44	202243	-0.63315	0.73668	ARHGEF10
ENSG00000205078	16	77233294	77247112	1	1	202243	-0.63326	0.73672	SYCE1L
ENSG00000064419	7	128594948	128695198	4	2	202243	-0.63343	0.73677	TNPO3
ENSG00000160310	21	48055079	48085036	5	3	202243	-0.63349	0.73679	PRMT2
ENSG00000197106	1	110693108	110744824	5	3	202243	-0.63401	0.73696	SLC6A17
ENSG00000111799	6	75794042	75915767	9	5	202243	-0.6342	0.73702	COL12A1
ENSG00000129437	19	51580752	51587502	5	2	202243	-0.63492	0.73726	KLK14
ENSG00000167881	17	74035184	74068734	3	2	202243	-0.63497	0.73728	SRP68
ENSG00000204950	11	61276272	61278482	2	1	202243	-0.63516	0.73734	LRRC10B
ENSG00000180644	10	72357104	72362531	2	1	202243	-0.6352	0.73735	PRF1
ENSG00000079482	X	67262186	67653755	8	5	202243	-0.63518	0.73735	OPHN1
ENSG00000103569	15	58430368	58478110	7	3	202243	-0.63575	0.73753	AQP9
ENSG00000198569	9	140125209	140131006	4	2	202243	-0.63579	0.73754	SLC34A3
ENSG00000073605	17	38060848	38076107	2	1	202243	-0.63591	0.73758	GSDMB
ENSG00000064687	19	1040102	1065571	13	6	202243	-0.63601	0.73761	ABCA7
ENSG00000168273	3	52568029	52613253	3	2	202243	-0.63604	0.73763	SMIM4
ENSG00000178971	17	8130191	8151362	1	1	202243	-0.63625	0.73769	CTC1
ENSG00000130751	19	47523077	47549033	8	5	202243	-0.63643	0.73775	NPAS1
ENSG00000162032	16	1826713	1843701	3	2	202243	-0.637	0.73794	SPSB3
ENSG00000095906	16	1832902	1839192	3	2	202243	-0.637	0.73794	NUBP2
ENSG00000174899	3	157261035	157395538	17	9	202243	-0.63711	0.73797	C3orf55
ENSG00000257726	12	115800817	115802550	1	1	202243	-0.63729	0.73803	RP11-116D17.1
ENSG00000148834	10	105995114	106027217	2	1	202243	-0.63732	0.73804	GSTO1
ENSG00000157106	16	18816175	18937776	4	2	202243	-0.63744	0.73808	SMG1
ENSG00000115165	2	158271131	158345473	7	4	202243	-0.63777	0.73819	CYTIP
ENSG00000165899	12	80603233	80772870	10	5	202243	-0.63813	0.73831	OTOGL
ENSG00000182093	21	40752170	40800454	3	2	202243	-0.63829	0.73836	WRB
ENSG00000111262	12	5019071	5040527	6	3	202243	-0.6384	0.73839	KCNA1
ENSG00000100726	16	1543345	1560458	3	2	202243	-0.63838	0.73839	TELO2
ENSG00000166716	15	85291866	85349659	3	2	202243	-0.63854	0.73844	ZNF592
ENSG00000140876	16	77756411	77776157	12	6	202243	-0.63855	0.73844	NUDT7
ENSG00000035499	5	59892739	59996017	1	1	202243	-0.6387	0.73849	DEPDC1B
ENSG00000121578	3	118930579	118959950	1	1	202243	-0.63893	0.73856	B4GALT4
ENSG00000198879	10	7200586	7453450	47	23	202243	-0.63908	0.73861	SFMBT2
ENSG00000185236	19	8454865	8469318	3	2	202243	-0.63918	0.73865	RAB11B
ENSG00000188227	19	37997841	38039664	9	4	202243	-0.63953	0.73876	ZNF793
ENSG00000107566	10	101909851	101948091	2	1	202243	-0.63998	0.73891	ERLIN1
ENSG00000105486	19	48618702	48673860	2	1	202243	-0.64065	0.73913	LIG1
ENSG00000170516	4	46736844	46911252	12	6	202243	-0.6409	0.73921	COX7B2
ENSG00000171860	12	8210898	8219067	3	2	202243	-0.64115	0.73929	C3AR1
ENSG00000168172	8	42752075	42885682	5	3	202243	-0.64139	0.73937	HOOK3
ENSG00000126091	1	44171495	44396831	17	8	202243	-0.64163	0.73944	ST3GAL3
ENSG00000146433	6	158957468	159056460	16	8	202243	-0.64167	0.73946	TMEM181
ENSG00000104894	19	49838428	49846592	1	1	202243	-0.64191	0.73953	CD37
ENSG00000163072	2	169643049	169722024	12	6	202243	-0.64212	0.7396	NOSTRIN
ENSG00000111843	6	10723148	10731362	1	1	202243	-0.64232	0.73967	TMEM14C
ENSG00000048405	7	126986844	127071978	10	6	202243	-0.64234	0.73967	ZNF800
ENSG00000183527	21	40546695	40555777	3	2	202243	-0.64239	0.73969	PSMG1
ENSG00000161798	12	50355653	50359464	1	1	202243	-0.64255	0.73974	AQP5
ENSG00000125482	9	135251008	135282209	3	2	202243	-0.64273	0.7398	TTF1
ENSG00000108262	17	27900487	27921072	1	1	202243	-0.64294	0.73987	GIT1
ENSG00000075043	20	62037542	62103993	27	11	202243	-0.64299	0.73988	KCNQ2
ENSG00000075336	18	71815746	71826197	2	1	202243	-0.64315	0.73994	TIMM21
ENSG00000196811	2	233404437	233411113	3	2	202243	-0.64318	0.73995	CHRNG
ENSG00000085377	6	105725440	105850959	18	8	202243	-0.64321	0.73995	PREP
ENSG00000145358	4	101107027	101111939	2	1	202243	-0.64344	0.74003	DDIT4L
ENSG00000154133	11	124753587	124768396	5	3	202243	-0.64364	0.74009	ROBO4
ENSG00000111783	12	106976685	107156581	9	5	202243	-0.64496	0.74052	RFX4
ENSG00000091428	2	173600002	173917621	55	27	202243	-0.64501	0.74054	RAPGEF4
ENSG00000185567	14	105403581	105444694	3	2	202243	-0.64502	0.74054	AHNAK2
ENSG00000160505	19	56347944	56393220	21	11	202243	-0.64544	0.74068	NLRP4
ENSG00000101210	20	62119366	62130505	4	2	202243	-0.64599	0.74086	EEF1A2
ENSG00000149503	11	61891445	61920635	3	2	202243	-0.64605	0.74088	INCENP
ENSG00000070366	17	1963133	2207065	21	9	202243	-0.6469	0.74115	SMG6
ENSG00000148300	9	136271186	136283164	1	1	202243	-0.64721	0.74125	REXO4
ENSG00000206561	3	15491640	15563258	8	4	202243	-0.64724	0.74126	COLQ
ENSG00000132718	1	155829300	155854990	1	1	202243	-0.64762	0.74138	SYT11
ENSG00000033867	3	27414214	27525911	3	2	202243	-0.64765	0.7414	SLC4A7
ENSG00000204611	19	52616344	52643175	5	3	202243	-0.64775	0.74143	ZNF616
ENSG00000105989	7	116916685	116963343	9	5	202243	-0.6478	0.74144	WNT2
ENSG00000186314	5	144851362	145214932	25	13	202243	-0.64781	0.74145	PRELID2
ENSG00000185294	17	43922256	43924438	1	1	202243	-0.64825	0.74159	SPPL2C
ENSG00000084734	2	27719709	27746554	2	1	202243	-0.6487	0.74174	GCKR
ENSG00000176438	14	95883831	95942173	25	13	202243	-0.6491	0.74186	SYNE3
ENSG00000160951	19	14583278	14586174	1	1	202243	-0.64913	0.74187	PTGER1
ENSG00000262039	17	47448102	47554350	26	13	202243	-0.64924	0.74191	RP11-81K2.1
ENSG00000177963	11	207511	215113	2	1	202243	-0.64986	0.74211	RIC8A
ENSG00000146090	5	179527795	179636153	49	23	202243	-0.65024	0.74223	RASGEF1C
ENSG00000081320	2	196998290	197041227	1	1	202243	-0.65043	0.74229	STK17B
ENSG00000171316	8	61591337	61779465	10	5	202243	-0.65071	0.74238	CHD7
ENSG00000104549	8	126010739	126034525	2	1	202243	-0.65149	0.74263	SQLE
ENSG00000110514	11	47290712	47351582	5	3	202243	-0.65151	0.74264	MADD
ENSG00000158480	20	48519928	48532080	1	1	202243	-0.65189	0.74277	SPATA2
ENSG00000105723	19	42734338	42746777	2	1	202243	-0.65298	0.74311	GSK3A
ENSG00000221968	11	61640991	61659523	6	3	202243	-0.65299	0.74312	FADS3
ENSG00000153823	2	229715242	230136001	83	43	202243	-0.6534	0.74325	PID1
ENSG00000105501	19	52114781	52150151	12	6	202243	-0.65342	0.74326	SIGLEC5
ENSG00000268500	19	52115344	52150142	12	6	202243	-0.65342	0.74326	SIGLEC5
ENSG00000188779	15	68112042	68126899	3	2	202243	-0.65349	0.74328	SKOR1
ENSG00000196578	3	97806017	97806946	1	1	202243	-0.65352	0.74329	OR5AC2
ENSG00000156127	14	75988768	76013358	2	1	202243	-0.65373	0.74336	BATF
ENSG00000171444	5	112357796	112824527	47	21	202243	-0.65418	0.7435	MCC
ENSG00000174697	7	127881337	127897681	2	1	202243	-0.65475	0.74369	LEP
ENSG00000104892	19	45836692	45854778	5	3	202243	-0.65498	0.74376	KLC3
ENSG00000145491	5	10441636	10472141	9	4	202243	-0.65517	0.74382	ROPN1L
ENSG00000156395	10	106400859	107024993	50	20	202243	-0.65532	0.74387	SORCS3
ENSG00000205464	5	81575281	81682796	3	2	202243	-0.65579	0.74402	ATP6AP1L
ENSG00000185201	11	307631	315272	3	2	202243	-0.65578	0.74402	IFITM2
ENSG00000132639	20	10199478	10288066	21	11	202243	-0.65587	0.74405	SNAP25
ENSG00000048392	8	103216730	103251346	3	2	202243	-0.65592	0.74406	RRM2B
ENSG00000099860	19	2476120	2478257	2	1	202243	-0.65611	0.74412	GADD45B
ENSG00000154447	4	170015407	170192256	10	5	202243	-0.6562	0.74415	SH3RF1
ENSG00000119139	9	71736209	71870124	37	16	202243	-0.65618	0.74415	TJP2
ENSG00000161980	16	96407	103628	1	1	202243	-0.65635	0.7442	POLR3K
ENSG00000160870	7	99302660	99332819	1	1	202243	-0.65666	0.7443	CYP3A7
ENSG00000221838	7	99699172	99707968	2	1	202243	-0.65666	0.7443	AP4M1
ENSG00000075461	17	64961026	65029514	12	7	202243	-0.65666	0.7443	CACNG4
ENSG00000149547	11	125439112	125454575	1	1	202243	-0.65673	0.74432	EI24
ENSG00000171532	17	37759789	37766030	1	1	202243	-0.65677	0.74434	NEUROD2
ENSG00000197563	18	59710800	59854351	7	4	202243	-0.65682	0.74435	PIGN
ENSG00000137760	11	107373452	107436472	8	4	202243	-0.65714	0.74446	ALKBH8
ENSG00000163312	4	84328496	84377009	2	1	202243	-0.65726	0.74449	HELQ
ENSG00000140987	16	3432085	3451065	2	1	202243	-0.65756	0.74459	ZSCAN32
ENSG00000205147	19	4041127	4043154	1	1	202243	-0.6577	0.74464	AC016586.1
ENSG00000167723	17	3413796	3461289	17	10	202243	-0.65777	0.74466	TRPV3
ENSG00000196792	14	31363005	31495607	5	3	202243	-0.65789	0.7447	STRN3
ENSG00000069998	22	17618401	17646177	5	3	202243	-0.65795	0.74472	CECR5
ENSG00000178084	3	183770835	183778459	4	2	202243	-0.65805	0.74475	HTR3C
ENSG00000176884	9	140032842	140063207	5	3	202243	-0.65809	0.74476	GRIN1
ENSG00000138131	10	100007447	100028007	2	1	202243	-0.65814	0.74478	LOXL4
ENSG00000169180	16	28109300	28223241	4	2	202243	-0.65826	0.74482	XPO6
ENSG00000156298	X	38420623	38548169	4	2	202243	-0.65867	0.74494	TSPAN7
ENSG00000175352	11	9002123	9025596	2	1	202243	-0.65872	0.74496	NRIP3
ENSG00000141971	19	17516531	17544533	3	2	202243	-0.65879	0.74498	MVB12A
ENSG00000249008	4	178163693	178169927	1	1	202243	-0.65903	0.74506	RP11-487E13.1
ENSG00000142765	1	27668513	27680421	1	1	202243	-0.65912	0.74509	SYTL1
ENSG00000114019	3	134074716	134094321	4	2	202243	-0.65922	0.74512	AMOTL2
ENSG00000240065	6	32811913	32827362	4	2	202243	-0.65926	0.74513	PSMB9
ENSG00000153902	19	35615417	35633355	5	2	202243	-0.65972	0.74528	LGI4
ENSG00000142279	19	34971874	34997258	5	3	202243	-0.65979	0.74531	WTIP
ENSG00000134532	12	23682440	24103966	94	42	202243	-0.66004	0.74538	SOX5
ENSG00000099937	22	21128167	21142008	1	1	202243	-0.66004	0.74539	SERPIND1
ENSG00000142583	1	9095166	9148537	9	4	202243	-0.66026	0.74546	SLC2A5
ENSG00000171016	15	55831088	55881145	5	3	202243	-0.66032	0.74548	PYGO1
ENSG00000123179	13	50234859	50265611	5	2	202243	-0.66051	0.74554	EBPL
ENSG00000154438	7	117003276	117068177	4	2	202243	-0.66077	0.74562	ASZ1
ENSG00000066322	1	43829068	43833696	2	1	202243	-0.66114	0.74574	ELOVL1
ENSG00000171681	12	14518610	14651697	8	4	202243	-0.66115	0.74574	ATF7IP
ENSG00000186354	9	91605778	91611055	1	1	202243	-0.66143	0.74583	C9orf47
ENSG00000102743	13	41363548	41384247	1	1	202243	-0.66148	0.74585	SLC25A15
ENSG00000272772	5	133502861	133561762	3	2	202243	-0.66159	0.74588	CTD-2410N18.5
ENSG00000145216	4	54243810	55161439	130	59	202243	-0.66162	0.74589	FIP1L1
ENSG00000164663	6	41757634	41863099	5	3	202243	-0.66175	0.74593	USP49
ENSG00000196663	14	102829300	102968818	14	7	202243	-0.66206	0.74603	TECPR2
ENSG00000183317	1	38179552	38230805	13	6	202243	-0.66213	0.74606	EPHA10
ENSG00000164054	3	48509197	48542259	3	2	202243	-0.6624	0.74614	SHISA5
ENSG00000155016	4	108852525	108874613	1	1	202243	-0.66244	0.74615	CYP2U1
ENSG00000100078	22	31530795	31536593	5	3	202243	-0.66248	0.74617	PLA2G3
ENSG00000183034	17	72920370	72930007	2	1	202243	-0.6626	0.74621	OTOP2
ENSG00000188991	12	16341419	16430619	8	4	202243	-0.66283	0.74628	SLC15A5
ENSG00000130733	19	11033444	11039357	1	1	202243	-0.66317	0.74639	YIPF2
ENSG00000187054	4	68775103	68829858	7	3	202243	-0.66343	0.74647	TMPRSS11A
ENSG00000258466	14	68126537	68157084	1	1	202243	-0.66341	0.74647	RP11-1012A1.4
ENSG00000143199	1	167778625	167883453	31	14	202243	-0.6637	0.74656	ADCY10
ENSG00000124789	6	17615269	17706656	8	4	202243	-0.6637	0.74656	NUP153
ENSG00000080546	6	109307640	109416022	6	4	202243	-0.6641	0.74669	SESN1
ENSG00000165046	8	38243725	38267045	2	1	202243	-0.66424	0.74673	LETM2
ENSG00000129667	17	74466973	74497872	12	6	202243	-0.66443	0.74679	RHBDF2
ENSG00000273170	9	38540566	38577204	2	1	202243	-0.66473	0.74689	ANKRD18A
ENSG00000147144	X	48911101	48927509	1	1	202243	-0.66477	0.7469	CCDC120
ENSG00000152253	2	169690642	169769881	17	7	202243	-0.66481	0.74691	SPC25
ENSG00000099817	19	1086594	1095598	6	3	202243	-0.66537	0.74709	POLR2E
ENSG00000205363	15	74032141	74045088	2	1	202243	-0.66567	0.74719	C15orf59
ENSG00000139874	14	38677204	38682272	2	1	202243	-0.6665	0.74745	SSTR1
ENSG00000215182	11	1151580	1222364	1	1	202243	-0.66671	0.74752	MUC5AC
ENSG00000134115	3	1134260	1445901	112	47	202243	-0.66673	0.74753	CNTN6
ENSG00000169193	7	23636998	23684327	5	3	202243	-0.66673	0.74753	CCDC126
ENSG00000204536	6	31110216	31126015	1	1	202243	-0.66692	0.74759	CCHCR1
ENSG00000113282	5	157212751	157286183	4	2	202243	-0.66719	0.74767	CLINT1
ENSG00000142634	1	15736391	15756839	7	4	202243	-0.66734	0.74772	EFHD2
ENSG00000152527	2	43864412	43995126	27	12	202243	-0.66739	0.74774	PLEKHH2
ENSG00000140678	16	31366455	31394318	4	2	202243	-0.6674	0.74774	ITGAX
ENSG00000172794	17	72666717	72743474	6	3	202243	-0.66739	0.74774	RAB37
ENSG00000180353	3	121350246	121379774	3	2	202243	-0.66741	0.74775	HCLS1
ENSG00000102934	16	57290004	57318599	7	3	202243	-0.66795	0.74792	PLLP
ENSG00000144893	3	150803484	151154860	31	14	202243	-0.6683	0.74803	MED12L
ENSG00000077514	11	74204896	74380162	22	10	202243	-0.66856	0.74811	POLD3
ENSG00000135976	2	97779233	97930258	1	1	202243	-0.66917	0.74831	ANKRD36
ENSG00000130224	X	114345185	114468635	2	1	202243	-0.66952	0.74842	LRCH2
ENSG00000175718	X	114423963	114427431	2	1	202243	-0.66952	0.74842	RBMXL3
ENSG00000233927	19	8386042	8388224	2	1	202243	-0.66959	0.74844	RPS28
ENSG00000105245	19	41172596	41196877	8	4	202243	-0.67042	0.74871	NUMBL
ENSG00000214188	7	116593953	116738860	8	4	202243	-0.67067	0.74879	ST7-OT4
ENSG00000062650	10	88195013	88281572	4	2	202243	-0.67128	0.74898	WAPAL
ENSG00000114812	3	42530791	42579059	14	7	202243	-0.6714	0.74902	VIPR1
ENSG00000137801	15	39873280	39891667	1	1	202243	-0.67166	0.7491	THBS1
ENSG00000171310	12	104849073	105155792	109	46	202243	-0.67213	0.74925	CHST11
ENSG00000180043	19	55866276	55874628	3	2	202243	-0.67247	0.74936	FAM71E2
ENSG00000146373	6	125283691	125413779	15	8	202243	-0.67255	0.74938	RNF217
ENSG00000104626	8	8859657	8974256	27	13	202243	-0.67275	0.74945	ERI1
ENSG00000082196	5	34019553	34043937	1	1	202243	-0.67285	0.74948	C1QTNF3
ENSG00000167460	19	16177831	16213813	6	3	202243	-0.673	0.74953	TPM4
ENSG00000129932	19	3490819	3500938	2	1	202243	-0.67321	0.74959	DOHH
ENSG00000152578	11	105480721	105852819	21	11	202243	-0.67338	0.74965	GRIA4
ENSG00000227345	10	51026325	51130715	2	1	202243	-0.67349	0.74968	PARG
ENSG00000104643	8	11141925	11185646	4	2	202243	-0.67385	0.7498	MTMR9
ENSG00000166619	20	36120874	36156333	3	2	202243	-0.67389	0.74981	BLCAP
ENSG00000109586	4	174089904	174245118	14	8	202243	-0.67464	0.75005	GALNT7
ENSG00000136802	9	131644391	131680318	3	2	202243	-0.67469	0.75006	LRRC8A
ENSG00000176222	19	44376515	44405537	2	1	202243	-0.67488	0.75012	ZNF404
ENSG00000163939	3	52579368	52719933	6	3	202243	-0.675	0.75016	PBRM1
ENSG00000139263	12	59265931	59314303	4	2	202243	-0.67498	0.75016	LRIG3
ENSG00000101849	X	9431335	9687780	27	16	202243	-0.67506	0.75018	TBL1X
ENSG00000103510	16	31127075	31142714	1	1	202243	-0.67527	0.75025	KAT8
ENSG00000226763	19	44100769	44118649	2	1	202243	-0.67638	0.7506	SRRM5
ENSG00000131116	19	44111371	44124026	2	1	202243	-0.67638	0.7506	ZNF428
ENSG00000175600	7	40174575	40900362	45	24	202243	-0.67641	0.75061	SUGCT
ENSG00000162433	1	65613232	65697828	3	2	202243	-0.67681	0.75074	AK4
ENSG00000165449	10	61410523	61495760	15	7	202243	-0.67694	0.75078	SLC16A9
ENSG00000182013	19	46969748	46974820	2	1	202243	-0.677	0.7508	PNMAL1
ENSG00000152193	13	79188426	79233314	5	3	202243	-0.67741	0.75093	RNF219
ENSG00000186047	13	51285144	51418075	17	9	202243	-0.67759	0.75098	DLEU7
ENSG00000105397	19	10461209	10491352	4	2	202243	-0.6783	0.75121	TYK2
ENSG00000229314	9	117085336	117088755	1	1	202243	-0.6788	0.75137	ORM1
ENSG00000180438	3	13978756	14124311	4	2	202243	-0.67896	0.75142	TPRXL
ENSG00000113504	5	1050499	1112150	16	8	202243	-0.67909	0.75146	SLC12A7
ENSG00000133606	7	140152840	140179369	1	1	202243	-0.67911	0.75147	MKRN1
ENSG00000136930	9	127115745	127177723	5	3	202243	-0.67916	0.75148	PSMB7
ENSG00000139329	12	91496406	91505608	1	1	202243	-0.67936	0.75154	LUM
ENSG00000139352	12	103351464	103354294	1	1	202243	-0.67941	0.75156	ASCL1
ENSG00000149925	16	30064411	30081778	3	2	202243	-0.67946	0.75158	ALDOA
ENSG00000120784	19	38104650	38183238	4	2	202243	-0.67948	0.75158	ZFP30
ENSG00000106511	7	15650837	15726437	14	8	202243	-0.67954	0.7516	MEOX2
ENSG00000185002	6	117198375	117253326	4	2	202243	-0.67981	0.75169	RFX6
ENSG00000187595	17	40177594	40217383	2	1	202243	-0.68008	0.75177	ZNF385C
ENSG00000119185	2	9543604	9563676	1	1	202243	-0.6801	0.75178	ITGB1BP1
ENSG00000064012	2	202098166	202152434	4	2	202243	-0.68021	0.75181	CASP8
ENSG00000141570	17	77765931	77775482	5	2	202243	-0.68026	0.75183	CBX8
ENSG00000163171	2	37869032	37965611	32	15	202243	-0.68047	0.7519	CDC42EP3
ENSG00000062524	15	41795836	41806085	2	1	202243	-0.68059	0.75193	LTK
ENSG00000115221	2	160956177	161128399	15	9	202243	-0.68092	0.75204	ITGB6
ENSG00000158555	11	75145685	75236948	13	7	202243	-0.68097	0.75206	GDPD5
ENSG00000116906	1	231376953	231413719	3	2	202243	-0.68111	0.7521	GNPAT
ENSG00000120054	10	101801950	101841634	5	3	202243	-0.6812	0.75213	CPN1
ENSG00000114353	3	50263724	50296787	1	1	202243	-0.68159	0.75225	GNAI2
ENSG00000128271	22	24813847	24838328	1	1	202243	-0.68161	0.75226	ADORA2A
ENSG00000141140	17	34851477	34899284	2	1	202243	-0.68194	0.75236	MYO19
ENSG00000226288	11	4608021	4609135	1	1	202243	-0.68196	0.75237	OR52I2
ENSG00000104093	15	51739908	51915030	7	3	202243	-0.68213	0.75242	DMXL2
ENSG00000142675	1	26503894	26516377	1	1	202243	-0.68278	0.75263	CNKSR1
ENSG00000174891	3	157823644	158263519	15	8	202243	-0.68351	0.75286	RSRC1
ENSG00000175497	2	115199876	116603328	162	69	202243	-0.68363	0.75289	DPP10
ENSG00000125510	20	62711526	62731996	3	2	202243	-0.68399	0.75301	OPRL1
ENSG00000065371	3	123687368	123711025	5	3	202243	-0.68411	0.75305	ROPN1
ENSG00000268714	5	115358088	115394625	14	7	202243	-0.68428	0.7531	CTD-2287O16.3
ENSG00000188452	2	182401403	182545392	17	8	202243	-0.68434	0.75312	CERKL
ENSG00000143793	1	228288427	228293112	1	1	202243	-0.68454	0.75318	C1orf35
ENSG00000095713	10	99624757	99790585	20	11	202243	-0.68457	0.75319	CRTAC1
ENSG00000181788	3	150458914	150481264	2	1	202243	-0.68462	0.75321	SIAH2
ENSG00000148187	9	125026882	125085743	6	4	202243	-0.68475	0.75325	MRRF
ENSG00000158467	7	128864864	129070052	10	5	202243	-0.68527	0.75341	AHCYL2
ENSG00000080824	14	102547075	102606036	1	1	202243	-0.68556	0.7535	HSP90AA1
ENSG00000100852	14	32545320	32628934	4	2	202243	-0.68583	0.75359	ARHGAP5
ENSG00000006756	X	2822011	2847392	1	1	202243	-0.68596	0.75363	ARSD
ENSG00000169764	2	64068074	64118696	1	1	202243	-0.686	0.75364	UGP2
ENSG00000073008	19	45147098	45166850	4	2	202243	-0.68611	0.75368	PVR
ENSG00000083093	16	23614488	23652631	4	2	202243	-0.68647	0.75379	PALB2
ENSG00000164253	5	76721795	76916436	19	10	202243	-0.68665	0.75385	WDR41
ENSG00000264324	2	74438731	74590504	13	7	202243	-0.68671	0.75387	RP11-287D1.3
ENSG00000188687	2	74443369	74570541	13	7	202243	-0.68671	0.75387	SLC4A5
ENSG00000133275	19	1941188	1981337	5	2	202243	-0.68717	0.75401	CSNK1G2
ENSG00000172728	8	33228342	33330940	5	3	202243	-0.68719	0.75402	FUT10
ENSG00000134551	12	11081835	11084940	1	1	202243	-0.68772	0.75418	PRH2
ENSG00000254806	20	43991840	44039250	5	3	202243	-0.68775	0.75419	SYS1-DBNDD2
ENSG00000124251	20	44002526	44036529	5	3	202243	-0.68775	0.75419	TP53TG5
ENSG00000144057	2	107418056	107503564	11	4	202243	-0.68794	0.75425	ST6GAL2
ENSG00000139289	12	76419227	76427712	4	2	202243	-0.688	0.75427	PHLDA1
ENSG00000176563	17	40950810	40963605	1	1	202243	-0.68807	0.7543	CNTD1
ENSG00000126581	17	40962152	40985367	1	1	202243	-0.68807	0.7543	BECN1
ENSG00000168746	20	43080624	43093984	1	1	202243	-0.68809	0.7543	C20orf62
ENSG00000181826	4	37592422	37687998	23	11	202243	-0.68835	0.75439	RELL1
ENSG00000124217	20	49575363	49577820	1	1	202243	-0.68846	0.75442	MOCS3
ENSG00000152377	5	136310987	136934068	79	34	202243	-0.68934	0.7547	SPOCK1
ENSG00000198700	1	201798269	201853422	4	2	202243	-0.6894	0.75471	IPO9
ENSG00000155966	X	147582139	148082193	17	11	202243	-0.6896	0.75478	AFF2
ENSG00000119314	9	114980715	115095947	3	2	202243	-0.68989	0.75487	PTBP3
ENSG00000197757	12	54384408	54424607	5	2	202243	-0.6903	0.755	HOXC6
ENSG00000197785	1	1447531	1470067	2	1	202243	-0.69081	0.75516	ATAD3A
ENSG00000198843	3	150320662	150348222	3	1	202243	-0.69085	0.75517	SELT
ENSG00000129991	19	55663137	55669141	1	1	202243	-0.69094	0.7552	TNNI3
ENSG00000215455	21	45958864	45960078	1	1	202243	-0.69119	0.75528	KRTAP10-1
ENSG00000075945	1	169890467	170054349	7	3	202243	-0.69129	0.75531	KIFAP3
ENSG00000109920	11	47738072	47788995	2	1	202243	-0.69182	0.75547	FNBP4
ENSG00000120800	12	101673887	101780394	4	2	202243	-0.69218	0.75559	UTP20
ENSG00000184436	22	21353393	21356485	1	1	202243	-0.69238	0.75565	THAP7
ENSG00000113360	5	31400604	31532303	16	8	202243	-0.6924	0.75566	DROSHA
ENSG00000161574	17	34310692	34328660	7	3	202243	-0.69257	0.75571	CCL15-CCL14
ENSG00000075240	22	46971909	47075688	18	7	202243	-0.69271	0.75575	GRAMD4
ENSG00000145920	5	175223313	175311023	23	9	202243	-0.69304	0.75586	CPLX2
ENSG00000103154	16	84002237	84036381	14	7	202243	-0.69305	0.75586	NECAB2
ENSG00000264545	9	21802635	22032985	23	13	202243	-0.69325	0.75592	RP11-145E5.5
ENSG00000253250	8	91970865	91997485	2	1	202243	-0.69329	0.75594	C8orf88
ENSG00000172350	11	119019722	119033360	1	1	202243	-0.69376	0.75608	ABCG4
ENSG00000174032	13	45967451	45992590	4	2	202243	-0.69378	0.75609	SLC25A30
ENSG00000205022	16	88928034	88933068	4	2	202243	-0.69396	0.75615	PABPN1L
ENSG00000117616	1	25568728	25664704	2	1	202243	-0.69418	0.75622	C1orf63
ENSG00000187997	17	76142434	76162258	5	3	202243	-0.69425	0.75624	C17orf99
ENSG00000128512	7	111366166	111846466	75	42	202243	-0.69432	0.75626	DOCK4
ENSG00000137807	15	69706585	69740764	1	1	202243	-0.69454	0.75633	KIF23
ENSG00000134504	18	24034874	24237365	63	31	202243	-0.69462	0.75635	KCTD1
ENSG00000085276	3	168801287	169381406	86	43	202243	-0.69467	0.75637	MECOM
ENSG00000146856	7	134671259	134832715	4	2	202243	-0.69478	0.7564	AGBL3
ENSG00000115942	2	201773696	201828403	2	1	202243	-0.69483	0.75642	ORC2
ENSG00000164180	5	87485450	87565293	7	4	202243	-0.6953	0.75657	TMEM161B
ENSG00000145293	4	83351715	83382244	6	3	202243	-0.69554	0.75664	ENOPH1
ENSG00000198225	6	63921351	63922929	1	1	202243	-0.69614	0.75683	FKBP1C
ENSG00000116001	2	70436576	70475792	2	1	202243	-0.69637	0.7569	TIA1
ENSG00000163521	2	220101328	220110200	1	1	202243	-0.6965	0.75694	GLB1L
ENSG00000083223	9	88902648	88969369	5	3	202243	-0.6965	0.75694	ZCCHC6
ENSG00000100991	20	33590207	33680674	2	1	202243	-0.69662	0.75698	TRPC4AP
ENSG00000152944	12	27175479	27219276	2	1	202243	-0.69686	0.75705	MED21
ENSG00000159842	17	906758	1132315	91	47	202243	-0.69693	0.75708	ABR
ENSG00000149926	16	30035748	30064299	3	2	202243	-0.69697	0.75709	FAM57B
ENSG00000182645	10	118083940	118139541	3	2	202243	-0.69743	0.75723	CCDC172
ENSG00000172005	2	95691422	95719737	2	1	202243	-0.69801	0.75742	MAL
ENSG00000162989	2	155554811	155714863	38	19	202243	-0.69813	0.75745	KCNJ3
ENSG00000099194	10	102106881	102124591	4	2	202243	-0.69894	0.75771	SCD
ENSG00000166851	16	23688977	23701688	1	1	202243	-0.69923	0.7578	PLK1
ENSG00000091129	7	107788068	108097161	32	14	202243	-0.69952	0.75789	NRCAM
ENSG00000149308	11	108027942	108093369	2	1	202243	-0.69955	0.75789	NPAT
ENSG00000154611	18	23713816	23773319	2	1	202243	-0.69952	0.75789	PSMA8
ENSG00000136152	13	46039060	46110765	2	1	202243	-0.69955	0.7579	COG3
ENSG00000155974	12	66741211	67197966	107	48	202243	-0.69966	0.75793	GRIP1
ENSG00000143257	1	161199456	161208092	2	1	202243	-0.6998	0.75797	NR1I3
ENSG00000213901	2	219940051	220035549	5	3	202243	-0.6998	0.75798	SLC23A3
ENSG00000164411	6	87992696	88038996	1	1	202243	-0.69986	0.75799	GJB7
ENSG00000111850	6	88032301	88052043	1	1	202243	-0.69986	0.75799	SMIM8
ENSG00000106789	9	100883257	100954922	26	12	202243	-0.6999	0.758	CORO2A
ENSG00000076321	1	173684080	173755840	2	1	202243	-0.69992	0.75801	KLHL20
ENSG00000156113	10	78629359	79398353	144	64	202243	-0.69999	0.75803	KCNMA1
ENSG00000186231	6	97372605	97588630	25	13	202243	-0.70004	0.75805	KLHL32
ENSG00000163817	3	45796942	45838027	20	11	202243	-0.70008	0.75806	SLC6A20
ENSG00000169504	1	25071848	25170815	5	2	202243	-0.70011	0.75807	CLIC4
ENSG00000135486	12	54673977	54680872	1	1	202243	-0.70016	0.75809	HNRNPA1
ENSG00000123728	X	131337053	131353471	1	1	202243	-0.70022	0.75811	RAP2C
ENSG00000103642	15	63413999	63434260	3	2	202243	-0.70061	0.75823	LACTB
ENSG00000101413	20	36661948	36720768	3	2	202243	-0.70102	0.75835	RPRD1B
ENSG00000125875	20	416124	443197	3	2	202243	-0.70138	0.75847	TBC1D20
ENSG00000104341	8	98787285	98865241	11	6	202243	-0.70177	0.75859	LAPTM4B
ENSG00000132792	20	36322408	36500531	9	6	202243	-0.70193	0.75864	CTNNBL1
ENSG00000010165	1	171750788	171783163	2	1	202243	-0.70255	0.75883	METTL13
ENSG00000105778	7	32535038	33078516	38	15	202243	-0.70253	0.75883	AVL9
ENSG00000122783	7	134777115	134855547	4	2	202243	-0.70289	0.75894	C7orf49
ENSG00000269035	19	17547420	17571613	2	1	202243	-0.70332	0.75907	CTD-2521M24.10
ENSG00000176601	2	135722061	135805038	3	2	202243	-0.70352	0.75914	MAP3K19
ENSG00000106392	7	7196565	7288282	9	4	202243	-0.70363	0.75917	C1GALT1
ENSG00000105605	19	54412589	54447195	5	3	202243	-0.70363	0.75917	CACNG7
ENSG00000165689	9	139296377	139305061	3	2	202243	-0.70383	0.75923	SDCCAG3
ENSG00000186777	4	264464	299110	4	2	202243	-0.70397	0.75928	ZNF732
ENSG00000136068	3	57994127	58157982	18	10	202243	-0.704	0.75929	FLNB
ENSG00000174156	6	52761437	52774483	1	1	202243	-0.70416	0.75933	GSTA3
ENSG00000196131	19	53761545	53765090	1	1	202243	-0.70462	0.75948	VN1R2
ENSG00000125247	13	101256181	101327347	8	4	202243	-0.70502	0.7596	TMTC4
ENSG00000241685	7	98923521	98985787	3	2	202243	-0.70506	0.75961	ARPC1A
ENSG00000258484	15	69110560	69239150	4	2	202243	-0.70512	0.75963	SPESP1
ENSG00000147454	8	23386318	23432976	17	8	202243	-0.70515	0.75964	SLC25A37
ENSG00000163006	2	109403213	109501933	6	4	202243	-0.70518	0.75965	CCDC138
ENSG00000234545	7	92190107	92219708	2	1	202243	-0.70531	0.75969	FAM133B
ENSG00000172113	3	48334754	48343175	1	1	202243	-0.70536	0.75971	NME6
ENSG00000105705	19	19386827	19431653	3	2	202243	-0.70546	0.75974	SUGP1
ENSG00000160214	21	45209394	45225174	1	1	202243	-0.70557	0.75977	RRP1
ENSG00000124570	6	2948393	2972090	4	2	202243	-0.70589	0.75987	SERPINB6
ENSG00000089356	19	35606732	35615228	6	3	202243	-0.7059	0.75987	FXYD3
ENSG00000100749	14	97263641	97398059	10	4	202243	-0.70591	0.75988	VRK1
ENSG00000179476	14	45366498	45376460	1	1	202243	-0.70634	0.76001	C14orf28
ENSG00000001036	6	143815948	143832827	4	2	202243	-0.70716	0.76027	FUCA2
ENSG00000139629	12	51745031	51786651	14	7	202243	-0.70726	0.7603	GALNT6
ENSG00000110958	12	57057127	57082159	2	1	202243	-0.70757	0.76039	PTGES3
ENSG00000185739	16	4239375	4292081	13	8	202243	-0.70781	0.76047	SRL
ENSG00000167625	19	42724423	42732353	1	1	202243	-0.70827	0.76061	ZNF526
ENSG00000170786	8	57212569	57233335	3	2	202243	-0.70835	0.76063	SDR16C5
ENSG00000106780	9	123363091	123476748	7	4	202243	-0.70834	0.76063	MEGF9
ENSG00000151665	2	46808076	46844258	4	2	202243	-0.70848	0.76068	PIGF
ENSG00000011638	16	21169698	21191937	5	3	202243	-0.70873	0.76076	TMEM159
ENSG00000204348	6	31937587	31940069	1	1	202243	-0.70933	0.76094	DXO
ENSG00000271786	10	18931405	18944123	1	1	202243	-0.70936	0.76095	RP11-139J15.7
ENSG00000261190	16	52039399	52112386	17	8	202243	-0.7098	0.76108	C16orf97
ENSG00000081051	4	74296855	74321891	2	1	202243	-0.7098	0.76109	AFP
ENSG00000119943	10	100143322	100174941	2	1	202243	-0.71015	0.7612	PYROXD2
ENSG00000105298	19	3610639	3626813	2	1	202243	-0.71018	0.7612	CACTIN
ENSG00000197261	6	49518113	49529620	2	1	202243	-0.71054	0.76131	C6orf141
ENSG00000177432	4	89617066	89619386	1	1	202243	-0.71078	0.76139	NAP1L5
ENSG00000003400	2	202047604	202094129	2	1	202243	-0.71094	0.76144	CASP10
ENSG00000089327	19	35645633	35660786	6	3	202243	-0.71123	0.76153	FXYD5
ENSG00000100842	14	23825611	23834961	1	1	202243	-0.71193	0.76175	EFS
ENSG00000100162	22	42334725	42343168	1	1	202243	-0.71236	0.76188	CENPM
ENSG00000185958	12	50720013	50790405	2	1	202243	-0.71269	0.76198	FAM186A
ENSG00000124721	6	38683117	38998301	62	23	202243	-0.71279	0.76201	DNAH8
ENSG00000146233	6	46517541	46620523	14	7	202243	-0.7133	0.76217	CYP39A1
ENSG00000120896	8	22402499	22433301	10	6	202243	-0.71347	0.76222	SORBS3
ENSG00000189068	19	54544079	54567207	8	3	202243	-0.71458	0.76257	VSTM1
ENSG00000112796	6	46126924	46138708	1	1	202243	-0.71484	0.76265	ENPP5
ENSG00000159733	4	2271309	2420390	42	18	202243	-0.71584	0.76295	ZFYVE28
ENSG00000157881	1	2439972	2458039	1	1	202243	-0.716	0.763	PANK4
ENSG00000146757	7	64838712	64866038	2	1	202243	-0.71615	0.76305	ZNF92
ENSG00000120675	13	43597339	43683045	7	4	202243	-0.71616	0.76305	DNAJC15
ENSG00000258986	14	104941015	105071984	21	10	202243	-0.71639	0.76313	TMEM179
ENSG00000050344	7	26191860	26226745	2	1	202243	-0.71666	0.76321	NFE2L3
ENSG00000164175	5	33944721	33984835	2	1	202243	-0.71687	0.76327	SLC45A2
ENSG00000169122	8	58907068	59116838	33	18	202243	-0.71694	0.7633	FAM110B
ENSG00000104375	8	99413631	99955055	23	11	202243	-0.7173	0.7634	STK3
ENSG00000156574	10	72192071	72207707	1	1	202243	-0.71781	0.76356	NODAL
ENSG00000116212	1	54411750	54433841	2	1	202243	-0.71787	0.76358	LRRC42
ENSG00000116062	2	47922669	48037240	27	12	202243	-0.71801	0.76362	MSH6
ENSG00000204947	7	148799876	148823438	1	1	202243	-0.71831	0.76372	ZNF425
ENSG00000123143	19	14543865	14582679	13	7	202243	-0.71847	0.76377	PKN1
ENSG00000163812	3	44956749	45017677	4	2	202243	-0.71854	0.76379	ZDHHC3
ENSG00000146205	2	242127924	242164792	9	5	202243	-0.71869	0.76384	ANO7
ENSG00000198056	12	57125380	57146157	1	1	202243	-0.71888	0.76389	PRIM1
ENSG00000025423	12	57145945	57181574	1	1	202243	-0.71888	0.76389	HSD17B6
ENSG00000158792	16	89762751	89768113	4	2	202243	-0.71903	0.76394	SPATA2L
ENSG00000120685	13	39584003	39612252	1	1	202243	-0.71951	0.76409	PROSER1
ENSG00000178882	12	124457788	124800570	52	24	202243	-0.71969	0.76414	FAM101A
ENSG00000198736	16	1988211	1993327	1	1	202243	-0.71968	0.76414	MSRB1
ENSG00000187747	11	5602107	5603114	1	1	202243	-0.71993	0.76422	OR52B6
ENSG00000084110	12	96366440	96390143	12	5	202243	-0.71994	0.76422	HAL
ENSG00000070915	16	56899119	56949762	20	10	202243	-0.72014	0.76428	SLC12A3
ENSG00000184787	21	46188955	46221934	1	1	202243	-0.72021	0.7643	UBE2G2
ENSG00000106355	7	32524951	32534895	1	1	202243	-0.72028	0.76432	LSM5
ENSG00000131127	4	331603	378653	2	1	202243	-0.72055	0.76441	ZNF141
ENSG00000253767	5	140772381	140892546	7	3	202243	-0.72089	0.76451	PCDHGA8
ENSG00000261934	5	140782520	140892546	7	3	202243	-0.72089	0.76451	PCDHGA9
ENSG00000253305	5	140787770	140892546	7	3	202243	-0.72089	0.76451	PCDHGB6
ENSG00000253846	5	140792743	140892546	7	3	202243	-0.72089	0.76451	PCDHGA10
ENSG00000254122	5	140797427	140892546	7	3	202243	-0.72089	0.76451	PCDHGB7
ENSG00000253873	5	140800762	140891835	7	3	202243	-0.72089	0.76451	PCDHGA11
ENSG00000253159	5	140810185	140892546	7	3	202243	-0.72089	0.76451	PCDHGA12
ENSG00000075856	12	108916357	108955176	9	4	202243	-0.72112	0.76458	SART3
ENSG00000101868	X	24712036	25015103	4	2	202243	-0.72128	0.76463	POLA1
ENSG00000163945	4	1341054	1381837	8	5	202243	-0.72131	0.76464	UVSSA
ENSG00000141665	18	71740588	71815100	6	3	202243	-0.72134	0.76465	FBXO15
ENSG00000273079	12	13693165	14133053	98	36	202243	-0.72139	0.76467	GRIN2B
ENSG00000115339	2	166604101	166651192	3	2	202243	-0.72144	0.76468	GALNT3
ENSG00000167513	16	88869621	88875666	2	1	202243	-0.72181	0.7648	CDT1
ENSG00000168610	17	40465342	40540586	4	2	202243	-0.72191	0.76483	STAT3
ENSG00000127526	19	16660642	16683193	2	1	202243	-0.7222	0.76491	SLC35E1
ENSG00000134243	1	109852192	109940573	2	1	202243	-0.72222	0.76492	SORT1
ENSG00000101901	X	110909043	111003877	1	1	202243	-0.72222	0.76492	ALG13
ENSG00000180488	1	78245309	78344106	4	2	202243	-0.72224	0.76493	FAM73A
ENSG00000127585	16	742500	755829	1	1	202243	-0.72276	0.76509	FBXL16
ENSG00000115310	2	55199325	55339757	17	8	202243	-0.723	0.76516	RTN4
ENSG00000255837	12	11149094	11150474	1	1	202243	-0.72335	0.76527	TAS2R20
ENSG00000144015	2	96257766	96265526	2	1	202243	-0.72373	0.76539	TRIM43
ENSG00000158106	8	144451057	144466390	3	2	202243	-0.72375	0.76539	RHPN1
ENSG00000136842	9	100263462	100364030	31	14	202243	-0.72403	0.76548	TMOD1
ENSG00000128294	22	26921458	26992681	25	11	202243	-0.72404	0.76548	TPST2
ENSG00000142973	1	47223510	47285085	6	4	202243	-0.72415	0.76551	CYP4B1
ENSG00000153093	2	111490150	111875799	64	25	202243	-0.72413	0.76551	ACOXL
ENSG00000198563	6	31497996	31510225	2	1	202243	-0.72451	0.76562	DDX39B
ENSG00000016402	6	137321108	137366298	11	6	202243	-0.72459	0.76565	IL20RA
ENSG00000104722	8	24770525	24776607	1	1	202243	-0.72464	0.76566	NEFM
ENSG00000185608	22	19419425	19423598	2	1	202243	-0.72477	0.7657	MRPL40
ENSG00000109851	11	20177701	20182159	2	1	202243	-0.72498	0.76577	DBX1
ENSG00000163898	3	185224050	185270401	6	3	202243	-0.72558	0.76595	LIPH
ENSG00000204539	6	31082867	31088223	1	1	202243	-0.72561	0.76596	CDSN
ENSG00000174576	11	66188475	66194178	1	1	202243	-0.72576	0.76601	NPAS4
ENSG00000151948	12	129337972	129469509	49	23	202243	-0.72582	0.76603	GLT1D1
ENSG00000128284	22	36536372	36562225	13	5	202243	-0.72584	0.76603	APOL3
ENSG00000008513	8	134467091	134584183	69	31	202243	-0.72603	0.76609	ST3GAL1
ENSG00000131748	17	37793318	37819737	1	1	202243	-0.72664	0.76628	STARD3
ENSG00000128422	17	39775689	39781094	1	1	202243	-0.72682	0.76633	KRT17
ENSG00000106302	7	123469037	123517532	4	2	202243	-0.72715	0.76643	HYAL4
ENSG00000128203	22	26825239	26840981	2	1	202243	-0.72713	0.76643	ASPHD2
ENSG00000165917	11	47459308	47470730	2	1	202243	-0.72791	0.76666	RAPSN
ENSG00000186910	14	94908801	94919127	3	2	202243	-0.72789	0.76666	SERPINA11
ENSG00000181195	8	57349233	57359293	1	1	202243	-0.72801	0.7667	PENK
ENSG00000033178	4	68478370	68566897	3	2	202243	-0.72854	0.76686	UBA6
ENSG00000102978	16	57496299	57505922	1	1	202243	-0.72859	0.76687	POLR2C
ENSG00000183134	11	60618413	60623444	1	1	202243	-0.72861	0.76688	PTGDR2
ENSG00000129159	11	17756359	17804602	8	4	202243	-0.72892	0.76698	KCNC1
ENSG00000164684	8	81540686	81787016	14	6	202243	-0.72975	0.76723	ZNF704
ENSG00000150556	2	149894621	150071776	38	16	202243	-0.72994	0.76729	LYPD6B
ENSG00000214097	3	196233748	196242237	1	1	202243	-0.73008	0.76733	SMCO1
ENSG00000134352	5	55230923	55290821	1	1	202243	-0.73012	0.76734	IL6ST
ENSG00000170379	7	143318043	143427502	1	1	202243	-0.73022	0.76737	FAM115C
ENSG00000031698	1	109756540	109780791	3	2	202243	-0.73054	0.76747	SARS
ENSG00000234444	7	63767837	63815238	4	2	202243	-0.73087	0.76757	ZNF736
ENSG00000179399	13	92050929	93519490	149	77	202243	-0.73091	0.76758	GPC5
ENSG00000102221	X	46771711	46920641	3	2	202243	-0.73111	0.76764	JADE3
ENSG00000251692	16	1535887	1538982	1	1	202243	-0.7312	0.76767	PTX4
ENSG00000134256	1	117544382	117579167	9	5	202243	-0.73135	0.76772	CD101
ENSG00000115808	2	37070783	37193615	7	4	202243	-0.73158	0.76779	STRN
ENSG00000132819	20	55966463	55984389	3	2	202243	-0.73242	0.76804	RBM38
ENSG00000146476	6	151773422	151791236	2	1	202243	-0.73252	0.76807	C6orf211
ENSG00000165516	14	50234326	50249909	3	2	202243	-0.73258	0.76809	KLHDC2
ENSG00000047936	6	117609463	117747018	30	15	202243	-0.73259	0.7681	ROS1
ENSG00000187676	13	31774073	31906413	10	5	202243	-0.73312	0.76826	B3GALTL
ENSG00000112902	5	9035138	9546187	105	56	202243	-0.73345	0.76836	SEMA5A
ENSG00000198055	5	176830205	176869902	9	5	202243	-0.73344	0.76836	GRK6
ENSG00000203772	10	135234170	135382916	19	9	202243	-0.73394	0.76851	SPRN
ENSG00000188033	19	12688775	12750912	2	1	202243	-0.73466	0.76873	ZNF490
ENSG00000146910	7	155266901	155326557	31	16	202243	-0.73486	0.76879	CNPY1
ENSG00000145863	5	160974069	161129599	13	6	202243	-0.73501	0.76883	GABRA6
ENSG00000133398	5	6371994	6378707	1	1	202243	-0.73555	0.769	MED10
ENSG00000138722	4	90800683	90875780	6	3	202243	-0.73567	0.76903	MMRN1
ENSG00000137364	6	18128542	18155305	4	2	202243	-0.73574	0.76905	TPMT
ENSG00000143742	1	225965531	225978168	2	1	202243	-0.73578	0.76907	SRP9
ENSG00000129422	8	17501304	17658426	42	20	202243	-0.73635	0.76924	MTUS1
ENSG00000142166	21	34696734	34732168	4	2	202243	-0.73665	0.76933	IFNAR1
ENSG00000034677	8	101269288	101348446	6	3	202243	-0.73689	0.76941	RNF19A
ENSG00000120029	10	103605356	103815950	5	2	202243	-0.73734	0.76954	C10orf76
ENSG00000166821	15	90220995	90234014	1	1	202243	-0.73736	0.76955	PEX11A
ENSG00000102886	16	30116131	30125177	1	1	202243	-0.73738	0.76955	GDPD3
ENSG00000123739	4	110631145	110651233	1	1	202243	-0.73752	0.7696	PLA2G12A
ENSG00000130711	9	133539981	133558368	6	3	202243	-0.73785	0.7697	PRDM12
ENSG00000129467	14	24787555	24804299	4	2	202243	-0.73799	0.76974	ADCY4
ENSG00000268080	8	94241867	94242388	1	1	202243	-0.73935	0.77015	AC016885.1
ENSG00000105963	7	937540	995043	32	13	202243	-0.73974	0.77027	ADAP1
ENSG00000148429	10	11495945	11653753	10	5	202243	-0.74025	0.77043	USP6NL
ENSG00000185088	15	63418071	63450220	5	3	202243	-0.7404	0.77047	RPS27L
ENSG00000136026	12	106631655	106698057	18	10	202243	-0.74073	0.77057	CKAP4
ENSG00000116670	1	11734537	11751707	6	3	202243	-0.74081	0.7706	MAD2L2
ENSG00000144711	3	12938719	13114617	60	28	202243	-0.74086	0.77061	IQSEC1
ENSG00000102181	X	149934810	150067289	8	4	202243	-0.74085	0.77061	CD99L2
ENSG00000170848	19	43406231	43423715	1	1	202243	-0.74166	0.77085	PSG6
ENSG00000182218	14	100111447	100146906	8	3	202243	-0.74182	0.7709	HHIPL1
ENSG00000138769	4	76503215	76555900	3	2	202243	-0.74205	0.77097	CDKL2
ENSG00000087303	14	52471521	52535712	9	4	202243	-0.74226	0.77103	NID2
ENSG00000043355	13	100634026	100639018	4	2	202243	-0.74264	0.77115	ZIC2
ENSG00000047578	16	27561454	27791690	13	7	202243	-0.7428	0.7712	KIAA0556
ENSG00000187735	8	54879112	54935089	1	1	202243	-0.74292	0.77123	TCEA1
ENSG00000123636	2	160175490	160473203	29	14	202243	-0.74298	0.77125	BAZ2B
ENSG00000122068	3	197464050	197514467	1	1	202243	-0.74312	0.7713	FYTTD1
ENSG00000266076	17	63534220	63637151	17	8	202243	-0.74319	0.77132	CTD-2535L24.2
ENSG00000259363	15	100347228	100417353	12	5	202243	-0.74357	0.77143	CTD-2054N24.2
ENSG00000158373	6	26158349	26171577	1	1	202243	-0.74363	0.77145	HIST1H2BD
ENSG00000180219	12	100041531	100043824	1	1	202243	-0.74442	0.77169	FAM71C
ENSG00000135842	1	184759858	184943682	16	7	202243	-0.74449	0.77171	FAM129A
ENSG00000172379	15	80696692	80890278	37	16	202243	-0.74496	0.77185	ARNT2
ENSG00000125888	20	17674317	17716516	8	3	202243	-0.74549	0.77201	BANF2
ENSG00000147536	8	41386725	41402565	5	3	202243	-0.74551	0.77202	GINS4
ENSG00000167280	17	77071021	77084681	6	3	202243	-0.74577	0.7721	ENGASE
ENSG00000006116	16	24266874	24374122	42	21	202243	-0.74592	0.77214	CACNG3
ENSG00000198874	7	66460160	66704501	14	6	202243	-0.74612	0.7722	TYW1
ENSG00000170801	4	8271492	8308838	6	3	202243	-0.74633	0.77227	HTRA3
ENSG00000197181	8	22132810	22215076	7	4	202243	-0.74649	0.77231	PIWIL2
ENSG00000101695	18	29598335	29653176	12	6	202243	-0.74679	0.7724	RNF125
ENSG00000180626	17	5082831	5095178	1	1	202243	-0.74697	0.77246	ZNF594
ENSG00000107537	10	13319796	13344412	12	6	202243	-0.74751	0.77262	PHYH
ENSG00000161048	7	102740223	102790007	1	1	202243	-0.74766	0.77267	NAPEPLD
ENSG00000148672	10	88810243	88854623	2	1	202243	-0.74786	0.77273	GLUD1
ENSG00000138381	2	190526111	190535557	1	1	202243	-0.74791	0.77274	ASNSD1
ENSG00000132164	3	10857885	10982419	34	13	202243	-0.74792	0.77275	SLC6A11
ENSG00000134490	18	20777108	21017925	22	12	202243	-0.74797	0.77276	TMEM241
ENSG00000144843	3	119298115	119308792	3	2	202243	-0.74802	0.77278	ADPRH
ENSG00000105968	7	44866390	44887682	2	1	202243	-0.74806	0.77279	H2AFV
ENSG00000131398	19	50815194	50836772	8	4	202243	-0.74859	0.77295	KCNC3
ENSG00000115977	2	69688532	69901481	8	4	202243	-0.74889	0.77304	AAK1
ENSG00000070729	16	57917503	58005020	27	15	202243	-0.74939	0.77319	CNGB1
ENSG00000148356	9	130213765	130265780	2	1	202243	-0.74943	0.7732	LRSAM1
ENSG00000120262	6	151815165	151942328	23	10	202243	-0.74951	0.77323	CCDC170
ENSG00000196381	19	38158652	38183223	2	1	202243	-0.7496	0.77325	ZNF781
ENSG00000188343	8	94710789	94743755	1	1	202243	-0.74961	0.77326	FAM92A1
ENSG00000006695	17	13972813	14111994	24	11	202243	-0.74984	0.77332	COX10
ENSG00000088451	13	95226308	95248511	1	1	202243	-0.75002	0.77338	TGDS
ENSG00000157103	3	11034410	11080933	18	10	202243	-0.75052	0.77353	SLC6A1
ENSG00000064692	5	121647049	121799914	12	6	202243	-0.75075	0.7736	SNCAIP
ENSG00000249242	4	83404323	83483510	15	8	202243	-0.75103	0.77368	TMEM150C
ENSG00000136040	12	94542499	94701451	46	21	202243	-0.75151	0.77383	PLXNC1
ENSG00000232056	2	10987703	10995081	7	4	202243	-0.7518	0.77391	AC092687.4
ENSG00000108688	17	32597240	32599261	1	1	202243	-0.75193	0.77395	CCL7
ENSG00000170561	5	2745959	2752969	2	1	202243	-0.75217	0.77403	IRX2
ENSG00000132388	17	4172554	4269923	6	3	202243	-0.75223	0.77404	UBE2G1
ENSG00000135049	9	88161455	88356944	16	8	202243	-0.75242	0.7741	AGTPBP1
ENSG00000139405	12	113623331	113630173	1	1	202243	-0.75331	0.77437	RITA1
ENSG00000154678	7	31790793	32338941	96	42	202243	-0.75396	0.77456	PDE1C
ENSG00000088826	20	4101627	4168394	37	17	202243	-0.7544	0.7747	SMOX
ENSG00000215475	13	46354405	46425871	18	9	202243	-0.7546	0.77475	SIAH3
ENSG00000151687	2	190539016	190625919	1	1	202243	-0.75465	0.77477	ANKAR
ENSG00000121064	17	55055466	55084129	3	2	202243	-0.75494	0.77486	SCPEP1
ENSG00000161860	19	13009600	13030090	2	1	202243	-0.75506	0.77489	SYCE2
ENSG00000162772	1	212738676	212794119	22	9	202243	-0.75525	0.77495	ATF3
ENSG00000167807	19	10416103	10426685	4	2	202243	-0.75543	0.775	CTD-2369P2.10
ENSG00000267673	19	10416103	10426691	4	2	202243	-0.75543	0.775	FDX1L
ENSG00000215440	20	57264187	57294294	7	4	202243	-0.75592	0.77515	NPEPL1
ENSG00000139428	12	109991542	110011679	1	1	202243	-0.75619	0.77523	MMAB
ENSG00000166938	15	66585555	66626236	4	2	202243	-0.75633	0.77527	DIS3L
ENSG00000101639	18	12991361	13125051	6	3	202243	-0.75637	0.77529	CEP192
ENSG00000159063	11	77811982	77850706	2	1	202243	-0.75667	0.77538	ALG8
ENSG00000091317	3	32522804	32544900	2	1	202243	-0.7568	0.77542	CMTM6
ENSG00000164675	7	123092454	123175131	4	2	202243	-0.75707	0.77549	IQUB
ENSG00000171360	17	39592698	39597173	1	1	202243	-0.75713	0.77551	KRT38
ENSG00000123999	2	220433884	220440435	2	1	202243	-0.75737	0.77559	INHA
ENSG00000140379	15	80253231	80263788	2	1	202243	-0.75745	0.77561	BCL2A1
ENSG00000125835	20	2442280	2451499	1	1	202243	-0.75774	0.7757	SNRPB
ENSG00000183631	X	125953747	125955769	1	1	202243	-0.75788	0.77574	CXorf64
ENSG00000104856	19	45504688	45541452	3	2	202243	-0.75791	0.77575	RELB
ENSG00000108654	17	62495734	62504317	1	1	202243	-0.75822	0.77584	DDX5
ENSG00000167741	17	4460222	4464113	2	1	202243	-0.75841	0.7759	GGT6
ENSG00000163827	3	46556913	46621589	11	5	202243	-0.7588	0.77601	LRRC2
ENSG00000116544	1	35331037	35395186	16	8	202243	-0.75905	0.77609	DLGAP3
ENSG00000133107	13	38210773	38444562	36	19	202243	-0.75923	0.77614	TRPC4
ENSG00000116685	1	11979648	11986485	1	1	202243	-0.75948	0.77622	KIAA2013
ENSG00000106546	7	17338246	17385776	4	2	202243	-0.76063	0.77656	AHR
ENSG00000115363	2	75696428	75796848	20	10	202243	-0.76065	0.77657	EVA1A
ENSG00000187736	2	219940039	220025587	4	2	202243	-0.76107	0.77669	NHEJ1
ENSG00000108433	17	45000483	45105003	7	3	202243	-0.7611	0.7767	GOSR2
ENSG00000262633	17	45000499	45124520	7	3	202243	-0.7611	0.7767	RP11-156P1.2
ENSG00000154975	17	49707674	50237377	56	30	202243	-0.76135	0.77678	CA10
ENSG00000011426	7	36429415	36493400	13	7	202243	-0.76166	0.77687	ANLN
ENSG00000147065	X	64808257	64961791	1	1	202243	-0.76171	0.77688	MSN
ENSG00000197226	5	179289066	179334859	5	2	202243	-0.76283	0.77722	TBC1D9B
ENSG00000067715	12	79257773	79845788	47	24	202243	-0.76373	0.77749	SYT1
ENSG00000204683	10	21414692	21435488	1	1	202243	-0.76485	0.77782	C10orf113
ENSG00000065183	1	118472343	118509165	1	1	202243	-0.76488	0.77783	WDR3
ENSG00000122180	1	203052260	203055164	1	1	202243	-0.76495	0.77785	MYOG
ENSG00000154222	1	52811395	52831865	1	1	202243	-0.76506	0.77788	CC2D1B
ENSG00000108671	17	30771279	30810336	1	1	202243	-0.76522	0.77793	PSMD11
ENSG00000165509	X	140926102	140985618	7	4	202243	-0.76523	0.77793	MAGEC3
ENSG00000051341	3	121150278	121264853	6	3	202243	-0.76606	0.77818	POLQ
ENSG00000101605	18	3066805	3220106	49	21	202243	-0.76624	0.77823	MYOM1
ENSG00000131943	19	30191721	30206364	4	2	202243	-0.76627	0.77824	C19orf12
ENSG00000166387	11	7534529	7678358	46	22	202243	-0.76651	0.77831	PPFIBP2
ENSG00000181392	19	36494209	36499695	2	1	202243	-0.767	0.77846	SYNE4
ENSG00000100258	22	50941376	50946135	4	2	202243	-0.76717	0.77851	LMF2
ENSG00000144290	2	162280843	162841792	29	13	202243	-0.76737	0.77857	SLC4A10
ENSG00000139926	14	51955818	52197445	64	32	202243	-0.7674	0.77858	FRMD6
ENSG00000176890	18	657604	673578	2	1	202243	-0.76746	0.7786	TYMS
ENSG00000142541	19	49990811	49995565	3	2	202243	-0.76761	0.77864	RPL13A
ENSG00000111540	12	56367697	56388490	1	1	202243	-0.76797	0.77875	RAB5B
ENSG00000143520	1	152321211	152332482	1	1	202243	-0.76863	0.77894	FLG2
ENSG00000163399	1	116915290	116952883	2	1	202243	-0.76866	0.77895	ATP1A1
ENSG00000075292	2	71503691	71662199	11	6	202243	-0.76895	0.77904	ZNF638
ENSG00000205323	12	56146247	56211540	4	2	202243	-0.76898	0.77905	SARNP
ENSG00000257390	12	56151059	56221330	4	2	202243	-0.76898	0.77905	RP11-762I7.5
ENSG00000179152	3	44379611	44450943	1	1	202243	-0.76942	0.77918	TCAIM
ENSG00000132541	8	99114572	99129469	6	3	202243	-0.76957	0.77922	HRSP12
ENSG00000142224	1	206972215	207016324	7	3	202243	-0.76965	0.77925	IL19
ENSG00000100335	22	39895437	39914137	3	2	202243	-0.77082	0.77959	MIEF1
ENSG00000166145	15	41136216	41150405	1	1	202243	-0.77085	0.7796	SPINT1
ENSG00000163032	2	17720393	17838285	6	4	202243	-0.77088	0.77961	VSNL1
ENSG00000138119	10	95066186	95242074	36	17	202243	-0.77102	0.77965	MYOF
ENSG00000172795	5	112312399	112356667	3	2	202243	-0.77123	0.77971	DCP2
ENSG00000117625	1	211431719	211489727	2	1	202243	-0.77147	0.77979	RCOR3
ENSG00000213339	19	10812106	10824113	1	1	202243	-0.77183	0.77989	QTRT1
ENSG00000185247	X	148769894	148798926	3	2	202243	-0.77187	0.7799	MAGEA11
ENSG00000105352	19	42125344	42133442	2	1	202243	-0.77195	0.77993	CEACAM4
ENSG00000075340	2	70834750	70995357	23	10	202243	-0.77197	0.77994	ADD2
ENSG00000102218	X	46696375	46741793	2	1	202243	-0.77202	0.77995	RP2
ENSG00000130287	19	19322782	19363042	5	3	202243	-0.77211	0.77998	NCAN
ENSG00000104879	19	45809672	45826235	8	4	202243	-0.7722	0.78	CKM
ENSG00000134242	1	114356433	114414381	4	2	202243	-0.77267	0.78014	PTPN22
ENSG00000064652	5	122179134	122365049	9	5	202243	-0.77268	0.78014	SNX24
ENSG00000165819	14	21966277	21979517	4	2	202243	-0.77332	0.78033	METTL3
ENSG00000123131	X	23682379	23704516	5	2	202243	-0.77335	0.78034	PRDX4
ENSG00000186918	8	28203102	28260218	3	2	202243	-0.77337	0.78035	ZNF395
ENSG00000164951	8	94870035	94938294	9	5	202243	-0.77351	0.78039	PDP1
ENSG00000214511	12	51347705	51364289	1	1	202243	-0.77351	0.78039	HIGD1C
ENSG00000152284	2	85360533	85537511	43	22	202243	-0.77365	0.78043	TCF7L1
ENSG00000145332	4	88081255	88161466	9	4	202243	-0.77401	0.78054	KLHL8
ENSG00000140264	15	44069285	44094787	1	1	202243	-0.77465	0.78073	SERF2
ENSG00000184716	15	44086360	44092419	1	1	202243	-0.77465	0.78073	SERINC4
ENSG00000242028	15	44088340	44095241	1	1	202243	-0.77465	0.78073	HYPK
ENSG00000106052	7	27778950	27884183	3	2	202243	-0.77471	0.78074	TAX1BP1
ENSG00000117984	11	1773982	1785222	1	1	202243	-0.77516	0.78088	CTSD
ENSG00000138670	4	82347547	82965397	71	35	202243	-0.77525	0.7809	RASGEF1B
ENSG00000175279	1	10490159	10512210	1	1	202243	-0.77531	0.78092	APITD1
ENSG00000251503	1	10490159	10512210	1	1	202243	-0.77531	0.78092	APITD1-CORT
ENSG00000164674	6	159071046	159185908	25	12	202243	-0.7754	0.78095	SYTL3
ENSG00000179331	11	107799229	107834208	5	2	202243	-0.77554	0.78099	RAB39A
ENSG00000106346	7	6144515	6201195	8	4	202243	-0.77567	0.78103	USP42
ENSG00000133103	13	40229764	40365802	9	5	202243	-0.77572	0.78104	COG6
ENSG00000070950	3	8817088	9005457	21	10	202243	-0.77578	0.78106	RAD18
ENSG00000108509	17	4871287	4890960	1	1	202243	-0.77578	0.78106	CAMTA2
ENSG00000065526	1	16174359	16266955	2	1	202243	-0.77596	0.78111	SPEN
ENSG00000156875	1	100503653	100548933	3	2	202243	-0.77633	0.78122	HIAT1
ENSG00000110693	11	15987995	16761138	49	23	202243	-0.77639	0.78124	SOX6
ENSG00000143761	1	228270361	228286912	2	1	202243	-0.77648	0.78127	ARF1
ENSG00000111644	12	6747241	6756626	1	1	202243	-0.77671	0.78133	ACRBP
ENSG00000172530	16	87982850	88110924	18	8	202243	-0.77685	0.78138	BANP
ENSG00000100068	22	25747385	25801344	8	4	202243	-0.77738	0.78153	LRP5L
ENSG00000012223	3	46477136	46526724	9	5	202243	-0.77762	0.7816	LTF
ENSG00000198805	14	20937113	20945253	2	1	202243	-0.77776	0.78164	PNP
ENSG00000135899	2	231032009	231090444	25	11	202243	-0.77781	0.78166	SP110
ENSG00000144962	3	172607148	172859058	34	18	202243	-0.77805	0.78173	SPATA16
ENSG00000123609	2	152126979	152146571	1	1	202243	-0.77838	0.78183	NMI
ENSG00000114529	3	111805182	111849851	1	1	202243	-0.77844	0.78185	C3orf52
ENSG00000174500	3	111839688	111852152	1	1	202243	-0.77844	0.78185	GCSAM
ENSG00000198788	11	1074875	1104419	12	5	202243	-0.77852	0.78187	MUC2
ENSG00000102710	13	37583449	37633850	3	2	202243	-0.77871	0.78193	SUPT20H
ENSG00000270181	13	103459704	103524748	5	2	202243	-0.77877	0.78194	BIVM-ERCC5
ENSG00000076242	3	37034823	37107380	2	1	202243	-0.7801	0.78233	MLH1
ENSG00000157654	9	112542589	112934792	104	47	202243	-0.78025	0.78238	PALM2-AKAP2
ENSG00000241978	9	112542769	112934792	104	47	202243	-0.78025	0.78238	AKAP2
ENSG00000163755	3	148847371	148891519	9	4	202243	-0.78043	0.78243	HPS3
ENSG00000101464	20	33148346	33264910	3	2	202243	-0.781	0.7826	PIGU
ENSG00000179954	19	55999771	56030465	11	5	202243	-0.78128	0.78268	SSC5D
ENSG00000108702	17	32687347	32690250	1	1	202243	-0.7813	0.78269	CCL1
ENSG00000029364	14	69864732	69929105	4	2	202243	-0.78251	0.78304	SLC39A9
ENSG00000104731	16	87730091	87799598	22	9	202243	-0.78288	0.78315	KLHDC4
ENSG00000253787	5	67485704	67494235	2	1	202243	-0.78295	0.78317	RP11-404L6.2
ENSG00000145850	5	156346293	156390266	1	1	202243	-0.78295	0.78317	TIMD4
ENSG00000167972	16	2325882	2390747	5	3	202243	-0.78348	0.78333	ABCA3
ENSG00000025770	22	50946645	50961901	7	4	202243	-0.78361	0.78336	NCAPH2
ENSG00000167085	17	47481414	47492246	5	3	202243	-0.7837	0.78339	PHB
ENSG00000136448	17	43128978	43186384	8	4	202243	-0.78373	0.7834	NMT1
ENSG00000183807	6	117073363	117086886	6	3	202243	-0.78387	0.78344	FAM162B
ENSG00000197771	10	121588972	121652068	6	4	202243	-0.78388	0.78344	MCMBP
ENSG00000171435	12	117890817	118406788	170	84	202243	-0.78386	0.78344	KSR2
ENSG00000177169	12	132379196	132407712	5	2	202243	-0.78393	0.78346	ULK1
ENSG00000241644	7	30737601	30797218	12	6	202243	-0.784	0.78348	INMT
ENSG00000171643	5	76145826	76217475	5	3	202243	-0.78434	0.78358	S100Z
ENSG00000037757	19	13875346	13885096	2	1	202243	-0.78452	0.78363	MRI1
ENSG00000172023	2	79312156	79315145	1	1	202243	-0.78515	0.78382	REG1B
ENSG00000171595	17	72270386	72311023	12	6	202243	-0.78527	0.78385	DNAI2
ENSG00000062370	19	44830708	44871377	5	3	202243	-0.78562	0.78396	ZNF112
ENSG00000065600	1	212537273	212588243	3	2	202243	-0.78583	0.78402	TMEM206
ENSG00000197971	18	74690783	74845639	95	41	202243	-0.78612	0.7841	MBP
ENSG00000138376	2	215590370	215674428	20	8	202243	-0.78638	0.78418	BARD1
ENSG00000150527	14	39734488	39856156	6	3	202243	-0.78658	0.78424	CTAGE5
ENSG00000125743	19	46190712	46195827	2	1	202243	-0.78687	0.78432	SNRPD2
ENSG00000198715	1	156259880	156265463	1	1	202243	-0.78767	0.78456	C1orf85
ENSG00000110104	11	60609544	60618554	3	1	202243	-0.78773	0.78457	CCDC86
ENSG00000021826	2	211342406	211543831	28	13	202243	-0.78776	0.78458	CPS1
ENSG00000187145	1	150266289	150281414	2	1	202243	-0.78808	0.78468	MRPS21
ENSG00000122420	1	78769568	79005434	35	17	202243	-0.7882	0.78471	PTGFR
ENSG00000162604	1	62146718	62191095	6	4	202243	-0.78826	0.78473	TM2D1
ENSG00000130475	19	17858527	17899377	14	7	202243	-0.78845	0.78478	FCHO1
ENSG00000185652	12	5541278	5630702	35	14	202243	-0.78856	0.78482	NTF3
ENSG00000156136	4	71858255	71896631	6	4	202243	-0.7887	0.78485	DCK
ENSG00000153904	1	85784164	86043933	46	23	202243	-0.78875	0.78487	DDAH1
ENSG00000196418	1	247285277	247335318	5	3	202243	-0.78879	0.78488	ZNF124
ENSG00000168398	14	96671016	96710666	18	8	202243	-0.78897	0.78493	BDKRB2
ENSG00000170627	12	54849734	54867386	1	1	202243	-0.78964	0.78513	GTSF1
ENSG00000132274	11	5710919	5758319	14	8	202243	-0.78995	0.78522	TRIM22
ENSG00000171703	20	62681189	62703700	10	5	202243	-0.79063	0.78542	TCEA2
ENSG00000266953	19	34887220	34900269	1	1	202243	-0.79072	0.78545	RP11-618P17.4
ENSG00000168216	6	70385694	70507003	8	4	202243	-0.79105	0.78554	LMBRD1
ENSG00000139973	14	62453803	62568431	32	15	202243	-0.79115	0.78557	SYT16
ENSG00000174429	8	107771711	107782473	2	1	202243	-0.79142	0.78565	ABRA
ENSG00000171951	2	224461658	224467221	1	1	202243	-0.79205	0.78583	SCG2
ENSG00000186652	11	57154267	57158130	1	1	202243	-0.79247	0.78596	PRG2
ENSG00000160877	19	13228917	13251955	2	1	202243	-0.79258	0.78599	NACC1
ENSG00000173200	3	122296449	122357894	12	6	202243	-0.79368	0.78631	PARP15
ENSG00000168159	1	228674762	228683467	3	2	202243	-0.79386	0.78636	RNF187
ENSG00000136436	17	46908350	46943884	1	1	202243	-0.79409	0.78643	CALCOCO2
ENSG00000131188	5	176873446	176883283	1	1	202243	-0.79438	0.78651	PRR7
ENSG00000204371	6	31847536	31865464	3	2	202243	-0.79469	0.7866	EHMT2
ENSG00000102104	X	18658030	18690229	1	1	202243	-0.7947	0.7866	RS1
ENSG00000160360	9	139221932	139254057	3	2	202243	-0.79494	0.78667	GPSM1
ENSG00000214866	2	3751453	3836122	30	15	202243	-0.79532	0.78679	DCDC2C
ENSG00000095110	11	114392437	114430617	1	1	202243	-0.79666	0.78717	NXPE1
ENSG00000172780	3	128806412	128841644	2	1	202243	-0.79677	0.78721	RAB43
ENSG00000148331	9	132399171	132404444	1	1	202243	-0.79682	0.78722	ASB6
ENSG00000104613	8	19674651	19709594	7	3	202243	-0.79687	0.78724	INTS10
ENSG00000204572	11	71276609	71279980	1	1	202243	-0.79708	0.7873	KRTAP5-10
ENSG00000115194	2	27476552	27498685	1	1	202243	-0.7973	0.78736	SLC30A3
ENSG00000107902	10	126150403	126306457	66	25	202243	-0.79757	0.78744	LHPP
ENSG00000159263	21	38071433	38122218	24	13	202243	-0.79782	0.78751	SIM2
ENSG00000235162	12	105629068	105789875	24	13	202243	-0.79898	0.78785	C12orf75
ENSG00000176170	17	74372665	74383941	2	1	202243	-0.79952	0.788	SPHK1
ENSG00000134905	13	111293759	111365950	17	7	202243	-0.79972	0.78806	CARS2
ENSG00000107789	10	89264632	89313217	1	1	202243	-0.79989	0.78811	MINPP1
ENSG00000255872	9	37588410	38068684	46	20	202243	-0.80034	0.78824	RP11-613M10.9
ENSG00000116459	1	111991486	112005395	1	1	202243	-0.80047	0.78828	ATP5F1
ENSG00000197150	7	150725510	150744869	4	2	202243	-0.80102	0.78844	ABCB8
ENSG00000142347	19	8585674	8642461	11	6	202243	-0.80108	0.78846	MYO1F
ENSG00000105355	19	4838353	4867780	15	7	202243	-0.80129	0.78852	PLIN3
ENSG00000205693	12	27915671	27924209	1	1	202243	-0.80147	0.78857	MANSC4
ENSG00000147378	X	150884507	150891666	3	2	202243	-0.80156	0.7886	FATE1
ENSG00000121390	13	20248896	20357142	2	1	202243	-0.80174	0.78865	PSPC1
ENSG00000142303	19	8645126	8675620	12	7	202243	-0.80217	0.78877	ADAMTS10
ENSG00000173626	6	116816152	116866773	2	1	202243	-0.80223	0.78879	TRAPPC3L
ENSG00000126803	14	65002623	65009955	1	1	202243	-0.80254	0.78888	HSPA2
ENSG00000188163	9	140138036	140142222	1	1	202243	-0.80311	0.78904	FAM166A
ENSG00000166840	11	58672871	58811000	8	4	202243	-0.80334	0.78911	GLYATL1
ENSG00000163440	4	56422692	56458379	1	1	202243	-0.80356	0.78917	PDCL2
ENSG00000142528	19	50528971	50556671	3	2	202243	-0.80358	0.78918	ZNF473
ENSG00000174332	1	53971910	54199877	29	15	202243	-0.8036	0.78919	GLIS1
ENSG00000118369	11	77899858	77925757	7	4	202243	-0.80362	0.78919	USP35
ENSG00000103264	16	87360593	87425748	14	6	202243	-0.80393	0.78928	FBXO31
ENSG00000100591	14	77924213	77935817	2	1	202243	-0.80451	0.78945	AHSA1
ENSG00000174989	12	117348761	117468953	7	4	202243	-0.80461	0.78948	FBXW8
ENSG00000189325	6	36283534	36304662	6	3	202243	-0.80493	0.78957	C6orf222
ENSG00000125347	5	131817301	131826490	2	1	202243	-0.80514	0.78963	IRF1
ENSG00000104343	8	74692332	74791145	4	2	202243	-0.80533	0.78969	UBE2W
ENSG00000204740	10	19492779	20079330	72	34	202243	-0.80586	0.78984	MALRD1
ENSG00000017797	18	9475007	9538114	10	4	202243	-0.80587	0.78984	RALBP1
ENSG00000171189	21	30909254	31312351	45	21	202243	-0.80614	0.78992	GRIK1
ENSG00000143061	1	117117031	117210375	8	4	202243	-0.80627	0.78996	IGSF3
ENSG00000198836	3	193310933	193415612	13	6	202243	-0.80628	0.78996	OPA1
ENSG00000100012	22	30843946	30868036	4	2	202243	-0.80655	0.79004	SEC14L3
ENSG00000244405	3	185764097	185828107	7	4	202243	-0.80691	0.79014	ETV5
ENSG00000174705	5	171752185	171881527	19	10	202243	-0.80698	0.79016	SH3PXD2B
ENSG00000023697	12	16064106	16190220	17	9	202243	-0.80698	0.79016	DERA
ENSG00000213297	19	12242932	12267546	2	1	202243	-0.80709	0.79019	ZNF625-ZNF20
ENSG00000254521	19	51994611	52005043	5	2	202243	-0.80723	0.79023	SIGLEC12
ENSG00000130939	1	10092890	10241297	10	5	202243	-0.80728	0.79025	UBE4B
ENSG00000077238	16	27324989	27376099	8	5	202243	-0.80737	0.79027	IL4R
ENSG00000087245	16	55423612	55540603	36	16	202243	-0.80751	0.79031	MMP2
ENSG00000121207	4	155548097	155674270	11	6	202243	-0.8076	0.79034	LRAT
ENSG00000074356	17	3714460	3749545	2	1	202243	-0.80765	0.79036	C17orf85
ENSG00000141668	18	70203915	70305756	11	6	202243	-0.80798	0.79045	CBLN2
ENSG00000166704	19	58488421	58514717	3	2	202243	-0.80842	0.79058	ZNF606
ENSG00000164916	7	4683388	4811074	27	15	202243	-0.80849	0.7906	FOXK1
ENSG00000172602	12	49250928	49259681	2	1	202243	-0.80863	0.79064	RND1
ENSG00000115145	2	152973315	153032506	2	1	202243	-0.80901	0.79075	STAM2
ENSG00000169247	5	148303202	148442726	13	7	202243	-0.80905	0.79076	SH3TC2
ENSG00000138463	3	122513642	122599986	4	2	202243	-0.80927	0.79082	DIRC2
ENSG00000123901	11	94110477	94134585	3	2	202243	-0.80961	0.79092	GPR83
ENSG00000166960	18	30517366	31021065	19	10	202243	-0.80966	0.79093	CCDC178
ENSG00000117174	1	86115106	86174116	2	1	202243	-0.80984	0.79098	ZNHIT6
ENSG00000101115	20	50400581	50419059	3	2	202243	-0.80997	0.79102	SALL4
ENSG00000185873	4	69092371	69111438	2	1	202243	-0.81008	0.79105	TMPRSS11B
ENSG00000106018	7	158820866	158937649	18	8	202243	-0.81013	0.79107	VIPR2
ENSG00000180998	14	53019866	53104431	6	4	202243	-0.81019	0.79108	GPR137C
ENSG00000109184	4	52709166	52783003	2	1	202243	-0.81051	0.79118	DCUN1D4
ENSG00000092470	15	44119161	44160617	2	1	202243	-0.81111	0.79135	WDR76
ENSG00000147586	8	80830952	80942524	4	2	202243	-0.81116	0.79136	MRPS28
ENSG00000101916	X	12924739	12941288	1	1	202243	-0.81142	0.79144	TLR8
ENSG00000183696	7	48128225	48148330	2	1	202243	-0.8126	0.79178	UPP1
ENSG00000204464	1	15490840	15497813	1	1	202243	-0.81275	0.79182	C1orf195
ENSG00000166669	16	10420291	10577495	16	9	202243	-0.81334	0.79199	ATF7IP2
ENSG00000151553	10	116581503	116659591	3	2	202243	-0.81353	0.79204	FAM160B1
ENSG00000164430	6	74123238	74161999	6	3	202243	-0.81401	0.79218	MB21D1
ENSG00000149599	20	30435440	30458550	5	3	202243	-0.8142	0.79223	DUSP15
ENSG00000239704	17	15339332	15406922	11	5	202243	-0.81427	0.79226	CDRT4
ENSG00000038210	4	25162263	25280714	2	1	202243	-0.81452	0.79233	PI4K2B
ENSG00000162601	1	59120411	59165764	1	1	202243	-0.8148	0.79241	MYSM1
ENSG00000215906	1	23279536	23291831	1	1	202243	-0.81546	0.7926	LACTBL1
ENSG00000131504	5	140894583	140998622	10	5	202243	-0.81547	0.7926	DIAPH1
ENSG00000091513	3	133464800	133497850	9	4	202243	-0.81581	0.7927	TF
ENSG00000163623	4	85413140	85419603	1	1	202243	-0.8159	0.79272	NKX6-1
ENSG00000187902	19	55940107	55954230	1	1	202243	-0.81594	0.79273	SHISA7
ENSG00000159197	21	35736323	35743688	3	2	202243	-0.81608	0.79277	KCNE2
ENSG00000161551	19	52359055	52394203	9	4	202243	-0.81639	0.79286	ZNF577
ENSG00000211445	5	150400124	150408554	4	2	202243	-0.81733	0.79313	GPX3
ENSG00000135298	6	69345259	70099403	78	27	202243	-0.81739	0.79315	BAI3
ENSG00000143110	1	112016414	112021134	2	1	202243	-0.81747	0.79317	C1orf162
ENSG00000268223	5	115387163	115395815	3	1	202243	-0.81768	0.79323	ARL14EPL
ENSG00000180861	12	13524023	13540101	2	1	202243	-0.81787	0.79329	C12orf36
ENSG00000154330	9	70943224	71145977	4	2	202243	-0.81801	0.79332	PGM5
ENSG00000127129	1	41944446	41950344	3	2	202243	-0.81827	0.7934	EDN2
ENSG00000105643	19	18111941	18124911	3	2	202243	-0.8185	0.79346	ARRDC2
ENSG00000121594	3	119243140	119278449	14	7	202243	-0.81889	0.79358	CD80
ENSG00000206559	3	28390637	28579613	6	3	202243	-0.81961	0.79378	ZCWPW2
ENSG00000188313	3	146232967	146262651	10	5	202243	-0.81966	0.7938	PLSCR1
ENSG00000272647	7	99156291	99205433	2	1	202243	-0.81986	0.79385	GS1-259H13.10
ENSG00000197562	16	639357	679272	2	1	202243	-0.82024	0.79396	RAB40C
ENSG00000001617	3	50192478	50226508	4	2	202243	-0.8203	0.79398	SEMA3F
ENSG00000243646	21	34638663	34669539	7	4	202243	-0.82091	0.79415	IL10RB
ENSG00000187288	3	9908398	9921938	4	2	202243	-0.821	0.79418	CIDEC
ENSG00000119699	14	76424442	76449334	2	1	202243	-0.82101	0.79418	TGFB3
ENSG00000159433	15	42867857	43013179	7	4	202243	-0.82109	0.7942	STARD9
ENSG00000115380	2	56093102	56151274	13	6	202243	-0.82121	0.79424	EFEMP1
ENSG00000170180	4	145030457	145061904	5	3	202243	-0.82143	0.7943	GYPA
ENSG00000259658	15	102277302	102285913	1	1	202243	-0.82195	0.79445	RP11-89K11.1
ENSG00000172789	12	54426637	54429142	1	1	202243	-0.82221	0.79452	HOXC5
ENSG00000105323	19	41768401	41813503	5	3	202243	-0.82233	0.79456	HNRNPUL1
ENSG00000175556	X	118108581	118152318	3	2	202243	-0.82265	0.79465	LONRF3
ENSG00000152749	13	95254157	95286899	6	3	202243	-0.82273	0.79467	GPR180
ENSG00000265303	17	57274927	57292587	2	1	202243	-0.82288	0.79471	CTD-2510F5.6
ENSG00000070614	5	149865381	149937773	8	4	202243	-0.82291	0.79472	NDST1
ENSG00000171862	10	89622870	89731687	3	2	202243	-0.82306	0.79476	PTEN
ENSG00000123342	12	56229217	56236750	1	1	202243	-0.82319	0.7948	MMP19
ENSG00000240230	7	938415	1015235	39	16	202243	-0.82393	0.79501	COX19
ENSG00000110048	11	59341871	59383617	1	1	202243	-0.82422	0.79509	OSBP
ENSG00000140263	15	45315302	45369383	2	1	202243	-0.82449	0.79517	SORD
ENSG00000141279	17	45600308	45700642	6	3	202243	-0.82478	0.79525	NPEPPS
ENSG00000087258	16	56225302	56391356	30	14	202243	-0.82491	0.79529	GNAO1
ENSG00000135363	11	33880122	33913836	12	6	202243	-0.82498	0.79531	LMO2
ENSG00000099949	22	21333751	21353327	11	6	202243	-0.8253	0.7954	LZTR1
ENSG00000160654	11	118215059	118225876	1	1	202243	-0.82599	0.7956	CD3G
ENSG00000124772	6	36708552	36807778	39	17	202243	-0.82604	0.79561	CPNE5
ENSG00000063241	19	55964352	55973710	7	3	202243	-0.82611	0.79563	ISOC2
ENSG00000196826	19	12572373	12662288	5	3	202243	-0.82614	0.79564	ZNF709
ENSG00000165730	10	70587298	70655188	5	3	202243	-0.82624	0.79567	STOX1
ENSG00000117399	1	43824626	43828874	1	1	202243	-0.82647	0.79573	CDC20
ENSG00000154305	1	222791428	222841354	1	1	202243	-0.82649	0.79574	MIA3
ENSG00000256797	12	10034088	10048432	3	2	202243	-0.82655	0.79575	KLRF2
ENSG00000145734	5	70751442	70863649	3	2	202243	-0.82688	0.79585	BDP1
ENSG00000176619	19	2427636	2456994	6	3	202243	-0.82689	0.79585	LMNB2
ENSG00000180872	6	50011288	50016364	1	1	202243	-0.82749	0.79602	DEFB112
ENSG00000181378	2	219867568	219906249	3	2	202243	-0.82767	0.79607	CCDC108
ENSG00000080910	1	196788898	196928356	7	4	202243	-0.82826	0.79624	CFHR2
ENSG00000196449	1	38268616	38273857	1	1	202243	-0.82863	0.79634	YRDC
ENSG00000137460	4	153857504	153900848	12	8	202243	-0.82874	0.79638	FHDC1
ENSG00000104859	19	45542298	45574214	2	1	202243	-0.82878	0.79639	CLASRP
ENSG00000105364	19	10362577	10370721	2	1	202243	-0.82903	0.79646	MRPL4
ENSG00000100897	14	24583404	24594451	2	1	202243	-0.82921	0.79651	DCAF11
ENSG00000173876	10	92828	120103	2	1	202243	-0.82943	0.79657	TUBB8
ENSG00000070388	19	639879	643703	2	1	202243	-0.82972	0.79665	FGF22
ENSG00000084628	1	31652592	31712401	5	3	202243	-0.82976	0.79666	NKAIN1
ENSG00000206531	3	112534556	112565703	3	2	202243	-0.82977	0.79667	CD200R1L
ENSG00000139192	12	6560856	6575683	2	1	202243	-0.83006	0.79675	TAPBPL
ENSG00000106772	9	79226292	79521003	66	30	202243	-0.83009	0.79676	PRUNE2
ENSG00000178171	2	131513008	131525707	1	1	202243	-0.83038	0.79684	AMER3
ENSG00000140612	15	85212775	85259947	2	1	202243	-0.8306	0.7969	SEC11A
ENSG00000189067	16	11641853	11730237	32	15	202243	-0.83184	0.79725	LITAF
ENSG00000127334	12	68042118	68059186	2	1	202243	-0.83198	0.79729	DYRK2
ENSG00000197451	5	177631508	177638164	1	1	202243	-0.83213	0.79733	HNRNPAB
ENSG00000120913	8	22435792	22455538	3	2	202243	-0.83214	0.79734	PDLIM2
ENSG00000196839	20	43248163	43280874	12	6	202243	-0.83239	0.79741	ADA
ENSG00000018236	12	41086244	41466220	34	16	202243	-0.83255	0.79745	CNTN1
ENSG00000117318	1	23884409	23886285	1	1	202243	-0.83275	0.79751	ID3
ENSG00000002016	12	1021243	1099219	17	9	202243	-0.8328	0.79752	RAD52
ENSG00000126217	13	113548692	113754053	74	35	202243	-0.83312	0.79761	MCF2L
ENSG00000169715	16	56659387	56661024	1	1	202243	-0.83314	0.79762	MT1E
ENSG00000178105	11	108535752	108811657	8	4	202243	-0.83331	0.79766	DDX10
ENSG00000133321	11	63304281	63313934	2	1	202243	-0.83377	0.7978	RARRES3
ENSG00000126460	19	50083903	50094272	1	1	202243	-0.83394	0.79784	PRRG2
ENSG00000086062	9	33104080	33167354	15	7	202243	-0.8345	0.798	B4GALT1
ENSG00000114738	3	50648951	50686720	3	2	202243	-0.83456	0.79802	MAPKAPK3
ENSG00000144306	2	175260458	175294303	4	2	202243	-0.83472	0.79806	SCRN3
ENSG00000140090	14	92788925	92962596	62	26	202243	-0.83478	0.79808	SLC24A4
ENSG00000173548	15	75940247	75954642	1	1	202243	-0.83485	0.7981	SNX33
ENSG00000158258	3	139654027	140296239	125	59	202243	-0.8349	0.79811	CLSTN2
ENSG00000250799	19	36290890	36304201	5	3	202243	-0.83504	0.79815	PRODH2
ENSG00000176659	20	58630980	58648008	1	1	202243	-0.83508	0.79816	C20orf197
ENSG00000121289	19	33369902	33462897	11	5	202243	-0.83534	0.79824	CEP89
ENSG00000244694	6	47845764	48036425	20	10	202243	-0.8356	0.79831	PTCHD4
ENSG00000109794	4	187025573	187093821	19	9	202243	-0.83572	0.79834	FAM149A
ENSG00000123572	X	105066536	105202602	2	1	202243	-0.83608	0.79844	NRK
ENSG00000179542	X	142710596	142723596	1	1	202243	-0.8363	0.79851	SLITRK4
ENSG00000077522	1	236849754	236927931	22	9	202243	-0.83639	0.79853	ACTN2
ENSG00000055813	2	56411258	56613308	54	24	202243	-0.83684	0.79866	CCDC85A
ENSG00000138303	10	73856278	73976892	7	4	202243	-0.83688	0.79867	ASCC1
ENSG00000004534	3	49977440	50137478	6	4	202243	-0.83699	0.7987	RBM6
ENSG00000144730	3	57124010	57204334	15	7	202243	-0.83756	0.79886	IL17RD
ENSG00000197601	11	13690217	13753893	1	1	202243	-0.83775	0.79891	FAR1
ENSG00000213694	9	91606362	91619925	2	1	202243	-0.83788	0.79895	S1PR3
ENSG00000091656	8	77593454	77779521	19	10	202243	-0.8379	0.79896	ZFHX4
ENSG00000254827	11	2909010	2924970	18	8	202243	-0.83804	0.79899	SLC22A18AS
ENSG00000133328	11	63320242	63330855	2	1	202243	-0.83813	0.79902	HRASLS2
ENSG00000198718	14	45431411	45543634	4	2	202243	-0.83813	0.79902	FAM179B
ENSG00000178921	17	8150936	8173809	5	3	202243	-0.83814	0.79903	PFAS
ENSG00000132510	17	7743222	7758114	3	2	202243	-0.83846	0.79911	KDM6B
ENSG00000057663	6	106632351	106773666	8	4	202243	-0.83866	0.79917	ATG5
ENSG00000162402	1	55532032	55680786	8	5	202243	-0.83904	0.79928	USP24
ENSG00000105983	7	156461646	156685924	21	10	202243	-0.83906	0.79928	LMBR1
ENSG00000144036	2	72403113	73053170	17	8	202243	-0.83929	0.79935	EXOC6B
ENSG00000111335	12	113416200	113449528	6	4	202243	-0.83949	0.7994	OAS2
ENSG00000120162	9	27325207	27529779	45	22	202243	-0.83996	0.79953	MOB3B
ENSG00000163564	1	158900586	158946844	11	6	202243	-0.84032	0.79964	PYHIN1
ENSG00000255346	15	69222864	69355083	3	2	202243	-0.84041	0.79966	NOX5
ENSG00000258405	19	52956829	53015407	7	5	202243	-0.84055	0.7997	ZNF578
ENSG00000205542	X	12993227	12995346	1	1	202243	-0.84078	0.79976	TMSB4X
ENSG00000154342	1	228194752	228248961	2	1	202243	-0.84114	0.79986	WNT3A
ENSG00000088808	14	104200089	104313927	5	3	202243	-0.84183	0.80006	PPP1R13B
ENSG00000082146	2	202252581	202345569	7	4	202243	-0.84195	0.80009	STRADB
ENSG00000204394	6	31745295	31763730	2	1	202243	-0.8421	0.80013	VARS
ENSG00000124491	6	6144318	6321246	75	40	202243	-0.84242	0.80022	F13A1
ENSG00000205213	11	27387508	27494322	11	5	202243	-0.84246	0.80023	LGR4
ENSG00000018510	2	178257372	178408564	4	2	202243	-0.84261	0.80028	AGPS
ENSG00000140287	15	50534144	50558223	5	2	202243	-0.84312	0.80042	HDC
ENSG00000158716	1	159750722	159752333	1	1	202243	-0.84331	0.80047	DUSP23
ENSG00000104432	8	79587978	79717758	5	3	202243	-0.84336	0.80049	IL7
ENSG00000181609	11	5509915	5510979	1	1	202243	-0.84367	0.80057	OR52D1
ENSG00000105509	19	52216365	52227247	9	5	202243	-0.84377	0.8006	HAS1
ENSG00000133997	14	71047974	71067384	1	1	202243	-0.84399	0.80066	MED6
ENSG00000116260	1	180123969	180173165	7	3	202243	-0.84454	0.80082	QSOX1
ENSG00000124574	6	43395104	43418168	6	3	202243	-0.84497	0.80094	ABCC10
ENSG00000128908	15	41271078	41408552	3	2	202243	-0.84517	0.80099	INO80
ENSG00000155090	8	103661007	103668130	1	1	202243	-0.84588	0.80119	KLF10
ENSG00000130045	9	91150016	91199189	4	2	202243	-0.84596	0.80121	NXNL2
ENSG00000088986	12	120907653	120936296	2	1	202243	-0.84604	0.80124	DYNLL1
ENSG00000131871	15	101811022	101817705	1	1	202243	-0.8462	0.80128	VIMP
ENSG00000237412	2	233385173	233390422	3	2	202243	-0.8464	0.80133	PRSS56
ENSG00000132676	1	155657751	155708801	1	1	202243	-0.84674	0.80143	DAP3
ENSG00000172888	3	40566369	40616176	3	2	202243	-0.84756	0.80166	ZNF621
ENSG00000154645	21	19273580	19639690	77	41	202243	-0.84768	0.80169	CHODL
ENSG00000090339	19	10381511	10397291	8	4	202243	-0.84828	0.80186	ICAM1
ENSG00000072422	10	62629196	62761198	13	7	202243	-0.84875	0.80199	RHOBTB1
ENSG00000204248	6	33130458	33160276	6	3	202243	-0.84881	0.80201	COL11A2
ENSG00000005981	7	95107756	95169544	14	6	202243	-0.84911	0.80209	ASB4
ENSG00000105792	7	89874488	89940377	1	1	202243	-0.84916	0.8021	C7orf63
ENSG00000184434	9	26993134	27005691	1	1	202243	-0.84923	0.80212	LRRC19
ENSG00000186666	12	50231573	50236912	1	1	202243	-0.84934	0.80215	BCDIN3D
ENSG00000254221	5	140729828	140892546	8	4	202243	-0.84945	0.80219	PCDHGB1
ENSG00000262576	5	140734768	140892546	8	4	202243	-0.84945	0.80219	PCDHGA4
ENSG00000253910	5	140739703	140892546	8	4	202243	-0.84945	0.80219	PCDHGB2
ENSG00000253485	5	140743898	140892546	8	4	202243	-0.84945	0.80219	PCDHGA5
ENSG00000262209	5	140749831	140892546	8	4	202243	-0.84945	0.80219	PCDHGB3
ENSG00000253731	5	140753651	140892546	8	4	202243	-0.84945	0.80219	PCDHGA6
ENSG00000253537	5	140762467	140892546	8	4	202243	-0.84945	0.80219	PCDHGA7
ENSG00000253953	5	140767452	140892546	8	4	202243	-0.84945	0.80219	PCDHGB4
ENSG00000182175	15	93586636	93632433	23	12	202243	-0.84957	0.80222	RGMA
ENSG00000130589	20	62189439	62205592	2	1	202243	-0.8501	0.80237	HELZ2
ENSG00000181090	9	140513444	140764468	38	17	202243	-0.85016	0.80238	EHMT1
ENSG00000100284	22	35695268	35743985	9	4	202243	-0.85035	0.80244	TOM1
ENSG00000139160	12	31800094	31826048	3	2	202243	-0.85053	0.80248	METTL20
ENSG00000204424	6	31674640	31685581	1	1	202243	-0.85082	0.80257	LY6G6F
ENSG00000250641	6	31674681	31685695	1	1	202243	-0.85082	0.80257	MEGT1
ENSG00000186790	1	47881744	47883723	1	1	202243	-0.85092	0.80259	FOXE3
ENSG00000112118	6	52128807	52149679	6	3	202243	-0.85102	0.80262	MCM3
ENSG00000066651	6	126307576	126360422	2	1	202243	-0.85101	0.80262	TRMT11
ENSG00000155506	5	154092462	154197167	4	2	202243	-0.85162	0.80279	LARP1
ENSG00000127318	12	68642022	68647387	1	1	202243	-0.85179	0.80283	IL22
ENSG00000142327	2	241505221	241520789	6	4	202243	-0.85179	0.80284	RNPEPL1
ENSG00000138286	10	74927924	75004262	1	1	202243	-0.85189	0.80286	FAM149B1
ENSG00000213551	10	74943120	75008620	1	1	202243	-0.85189	0.80286	DNAJC9
ENSG00000198959	20	36756863	36794980	4	2	202243	-0.85197	0.80289	TGM2
ENSG00000138399	2	170386259	170430385	3	2	202243	-0.85228	0.80297	FASTKD1
ENSG00000140836	16	72816784	73093597	65	31	202243	-0.85233	0.80298	ZFHX3
ENSG00000148925	11	13409548	13484844	4	2	202243	-0.85249	0.80303	BTBD10
ENSG00000184635	19	20011722	20046384	2	1	202243	-0.8526	0.80306	ZNF93
ENSG00000181234	12	128751948	129192460	126	72	202243	-0.85274	0.8031	TMEM132C
ENSG00000156510	10	70980059	71027315	21	11	202243	-0.85278	0.80311	HKDC1
ENSG00000176532	7	29603427	29606911	2	1	202243	-0.85311	0.8032	PRR15
ENSG00000104356	8	99129525	99172062	8	5	202243	-0.85322	0.80323	POP1
ENSG00000196189	1	156117157	156147543	4	2	202243	-0.85333	0.80326	SEMA4A
ENSG00000180398	2	47129009	47168994	3	1	202243	-0.85368	0.80336	MCFD2
ENSG00000254997	11	71259466	71260653	1	1	202243	-0.85397	0.80344	KRTAP5-9
ENSG00000163932	3	53190025	53226733	7	3	202243	-0.85449	0.80358	PRKCD
ENSG00000138823	4	100484918	100545156	5	3	202243	-0.85452	0.80359	MTTP
ENSG00000254318	8	94146324	94179079	6	3	202243	-0.85455	0.8036	C8orf87
ENSG00000081791	5	141303373	141321612	3	2	202243	-0.85463	0.80362	KIAA0141
ENSG00000144891	3	148415571	148460795	10	5	202243	-0.85488	0.80369	AGTR1
ENSG00000157657	9	116638562	116818871	26	13	202243	-0.8549	0.8037	ZNF618
ENSG00000158828	1	20959948	20978004	2	1	202243	-0.85521	0.80378	PINK1
ENSG00000011347	11	61282785	61348620	4	2	202243	-0.85568	0.80391	SYT7
ENSG00000036565	8	20002366	20040717	12	6	202243	-0.85576	0.80394	SLC18A1
ENSG00000174238	17	1421012	1466110	11	6	202243	-0.85586	0.80396	PITPNA
ENSG00000062038	16	68670092	68756519	10	5	202243	-0.85601	0.804	CDH3
ENSG00000185055	7	105205567	105241322	8	5	202243	-0.85673	0.8042	EFCAB10
ENSG00000069482	11	68451247	68458643	1	1	202243	-0.85689	0.80425	GAL
ENSG00000173401	12	75728419	75764340	2	1	202243	-0.85717	0.80432	GLIPR1L1
ENSG00000137343	6	30594619	30614600	2	1	202243	-0.8573	0.80436	ATAT1
ENSG00000198626	1	237205505	237997288	177	93	202243	-0.85736	0.80438	RYR2
ENSG00000100211	22	39052641	39069859	1	1	202243	-0.85802	0.80456	CBY1
ENSG00000089723	14	94492675	94515276	2	1	202243	-0.85871	0.80475	OTUB2
ENSG00000103479	16	53467889	53525561	2	1	202243	-0.85877	0.80477	RBL2
ENSG00000140465	15	75011883	75017951	1	1	202243	-0.8591	0.80486	CYP1A1
ENSG00000150907	13	41129804	41240734	2	1	202243	-0.85916	0.80487	FOXO1
ENSG00000163882	3	184079506	184086384	2	1	202243	-0.85926	0.8049	POLR2H
ENSG00000117569	1	97187221	97289294	9	4	202243	-0.85937	0.80493	PTBP2
ENSG00000099385	16	30844947	30906281	1	1	202243	-0.85998	0.8051	BCL7C
ENSG00000104687	8	30535583	30585443	6	3	202243	-0.86002	0.80511	GSR
ENSG00000221926	17	15531274	15587625	2	1	202243	-0.86011	0.80514	TRIM16
ENSG00000118260	2	208394461	208468155	3	2	202243	-0.86027	0.80518	CREB1
ENSG00000170369	20	23804406	23807368	3	2	202243	-0.86062	0.80528	CST2
ENSG00000143178	1	168250278	168283664	9	5	202243	-0.86086	0.80534	TBX19
ENSG00000144827	3	111697857	111712210	3	1	202243	-0.86086	0.80534	ABHD10
ENSG00000198668	14	90862846	90874605	3	2	202243	-0.86113	0.80542	CALM1
ENSG00000196862	2	108443388	108507297	1	1	202243	-0.86123	0.80544	RGPD4
ENSG00000151503	11	134020014	134095348	7	3	202243	-0.86136	0.80548	NCAPD3
ENSG00000166342	18	70409549	70535381	20	12	202243	-0.86141	0.80549	NETO1
ENSG00000078898	20	31595406	31611515	4	2	202243	-0.86147	0.80551	BPIFB2
ENSG00000077092	3	25215823	25639423	108	49	202243	-0.86177	0.80559	RARB
ENSG00000197496	20	45338126	45364965	3	2	202243	-0.86216	0.8057	SLC2A10
ENSG00000206177	16	203891	216767	3	2	202243	-0.86223	0.80572	HBM
ENSG00000186007	1	205350506	205425082	22	10	202243	-0.86228	0.80573	LEMD1
ENSG00000188916	10	128933694	128994422	8	4	202243	-0.86225	0.80573	FAM196A
ENSG00000188229	9	140135665	140138159	1	1	202243	-0.86235	0.80575	TUBB4B
ENSG00000153922	5	98190908	98262240	5	3	202243	-0.8626	0.80582	CHD1
ENSG00000167378	19	44088521	44100287	1	1	202243	-0.86269	0.80585	IRGQ
ENSG00000126775	14	55833110	55878576	4	2	202243	-0.86304	0.80594	ATG14
ENSG00000154065	18	21178890	21242849	3	2	202243	-0.86315	0.80597	ANKRD29
ENSG00000163344	1	154897210	154909467	1	1	202243	-0.86336	0.80603	PMVK
ENSG00000175985	14	69951409	69995215	11	5	202243	-0.86337	0.80603	PLEKHD1
ENSG00000075429	17	64831235	64881603	31	14	202243	-0.8634	0.80604	CACNG5
ENSG00000143753	1	224363458	224381143	3	2	202243	-0.86345	0.80605	DEGS1
ENSG00000203867	10	112404155	112599227	44	19	202243	-0.86401	0.80621	RBM20
ENSG00000167522	16	89334038	89556969	24	12	202243	-0.86402	0.80621	ANKRD11
ENSG00000127947	7	77166592	77269388	1	1	202243	-0.86436	0.80631	PTPN12
ENSG00000101126	20	49505585	49547958	2	1	202243	-0.86439	0.80631	ADNP
ENSG00000114988	2	97371666	97405801	3	2	202243	-0.86443	0.80633	LMAN2L
ENSG00000082497	1	210406144	210419976	2	1	202243	-0.86472	0.8064	SERTAD4
ENSG00000139974	14	61447832	61550451	3	2	202243	-0.86478	0.80642	SLC38A6
ENSG00000184937	11	32409321	32457176	6	3	202243	-0.86583	0.80671	WT1
ENSG00000137809	15	68594050	68724501	28	15	202243	-0.86664	0.80693	ITGA11
ENSG00000189043	7	10971578	10979883	1	1	202243	-0.86699	0.80703	NDUFA4
ENSG00000130958	9	99082988	99145992	4	2	202243	-0.86791	0.80728	SLC35D2
ENSG00000187193	16	56716336	56718108	1	1	202243	-0.86814	0.80734	MT1X
ENSG00000140945	16	82660408	83830204	501	183	202243	-0.86839	0.80741	CDH13
ENSG00000213585	5	133307606	133340824	2	1	202243	-0.86843	0.80742	VDAC1
ENSG00000120279	6	153019030	153045702	1	1	202243	-0.86846	0.80743	MYCT1
ENSG00000143727	2	264140	278283	3	2	202243	-0.86949	0.80771	ACP1
ENSG00000139641	12	56512034	56538455	2	1	202243	-0.8696	0.80774	ESYT1
ENSG00000133704	12	30781922	30848920	2	1	202243	-0.86997	0.80784	IPO8
ENSG00000197275	8	95384188	95487337	7	4	202243	-0.87053	0.80799	RAD54B
ENSG00000180638	17	19581601	19622292	8	4	202243	-0.87069	0.80804	SLC47A2
ENSG00000113648	5	134669590	134735604	3	2	202243	-0.87089	0.80809	H2AFY
ENSG00000124613	6	27342394	27371683	2	1	202243	-0.87086	0.80809	ZNF391
ENSG00000133063	1	203181955	203242769	14	7	202243	-0.87092	0.8081	CHIT1
ENSG00000013364	16	29831715	29859355	2	1	202243	-0.87099	0.80812	MVP
ENSG00000113742	5	173315283	173388979	2	1	202243	-0.8711	0.80815	CPEB4
ENSG00000051382	3	138372860	138553780	4	2	202243	-0.8716	0.80829	PIK3CB
ENSG00000215009	12	7456880	7481320	3	2	202243	-0.87188	0.80836	ACSM4
ENSG00000106733	9	77675489	77703133	11	5	202243	-0.872	0.8084	NMRK1
ENSG00000183709	19	39759154	39760732	1	1	202243	-0.87219	0.80845	IFNL2
ENSG00000185681	9	124922190	124962367	9	5	202243	-0.8725	0.80853	MORN5
ENSG00000104312	8	90769975	90803291	1	1	202243	-0.87281	0.80862	RIPK2
ENSG00000198570	1	211649864	211666259	2	1	202243	-0.87285	0.80863	RD3
ENSG00000230989	16	83841448	83853342	3	2	202243	-0.87293	0.80865	HSBP1
ENSG00000172995	3	35680437	35835988	15	6	202243	-0.8732	0.80872	ARPP21
ENSG00000147041	X	37865835	37988072	1	1	202243	-0.87333	0.80876	SYTL5
ENSG00000158486	16	20944433	21170762	21	10	202243	-0.87377	0.80888	DNAH3
ENSG00000197497	19	53662466	53696639	7	4	202243	-0.87423	0.809	ZNF665
ENSG00000146278	6	89790470	89794879	1	1	202243	-0.87433	0.80903	PNRC1
ENSG00000130309	19	17666403	17693971	6	3	202243	-0.87439	0.80905	COLGALT1
ENSG00000251012	3	118866222	118906654	14	7	202243	-0.87443	0.80906	RP11-484M3.5
ENSG00000117425	1	45285516	45308735	1	1	202243	-0.87463	0.80911	PTCH2
ENSG00000257242	12	92378756	92536690	41	20	202243	-0.87516	0.80926	C12orf79
ENSG00000139344	12	96337071	96362370	1	1	202243	-0.87516	0.80926	AMDHD1
ENSG00000185722	17	4067201	4167274	5	3	202243	-0.87521	0.80927	ANKFY1
ENSG00000166922	15	32933877	32989299	26	13	202243	-0.87537	0.80931	SCG5
ENSG00000117152	1	163038565	163046592	1	1	202243	-0.8754	0.80932	RGS4
ENSG00000136931	9	127243516	127269709	3	2	202243	-0.87552	0.80936	NR5A1
ENSG00000159224	17	47035916	47045958	1	1	202243	-0.87613	0.80952	GIP
ENSG00000085872	19	16628700	16653341	1	1	202243	-0.87623	0.80955	CHERP
ENSG00000172410	1	67263424	67266939	1	1	202243	-0.87634	0.80958	INSL5
ENSG00000231852	6	32006042	32009447	2	1	202243	-0.87674	0.80968	CYP21A2
ENSG00000130723	9	134269480	134375584	4	2	202243	-0.87673	0.80968	PRRC2B
ENSG00000159692	4	1205236	1243741	3	2	202243	-0.87701	0.80976	CTBP1
ENSG00000117602	1	24829387	24867530	1	1	202243	-0.87712	0.80979	RCAN3
ENSG00000116981	1	40124793	40137710	2	1	202243	-0.87738	0.80986	NT5C1A
ENSG00000166762	15	43920701	43960316	2	1	202243	-0.87741	0.80987	CATSPER2
ENSG00000112130	6	37321748	37362514	6	3	202243	-0.87772	0.80995	RNF8
ENSG00000204335	2	171571861	171574588	1	1	202243	-0.87823	0.81009	SP5
ENSG00000130283	19	18979361	19006905	3	2	202243	-0.87828	0.81011	GDF1
ENSG00000223802	19	18979361	19007536	3	2	202243	-0.87828	0.81011	CERS1
ENSG00000198910	X	153126969	153174677	2	1	202243	-0.87855	0.81018	L1CAM
ENSG00000137965	1	79115481	79129763	3	2	202243	-0.87858	0.81019	IFI44
ENSG00000185917	21	37406839	37451687	3	2	202243	-0.87882	0.81025	SETD4
ENSG00000127530	19	14909958	14911023	1	1	202243	-0.87898	0.81029	OR7C1
ENSG00000166887	15	42450899	42500514	4	2	202243	-0.87927	0.81037	VPS39
ENSG00000109576	4	170981373	171012850	2	1	202243	-0.87934	0.81039	AADAT
ENSG00000204954	12	104343980	104359486	3	2	202243	-0.8794	0.81041	C12orf73
ENSG00000010278	12	6308881	6347425	3	2	202243	-0.87945	0.81042	CD9
ENSG00000173918	17	77018896	77045870	2	1	202243	-0.87945	0.81042	C1QTNF1
ENSG00000183150	12	12813825	12849141	9	4	202243	-0.87951	0.81044	GPR19
ENSG00000181982	4	24807739	24981826	19	9	202243	-0.87963	0.81047	CCDC149
ENSG00000163513	3	30647994	30735634	33	15	202243	-0.87967	0.81048	TGFBR2
ENSG00000239961	19	54844456	54850421	5	3	202243	-0.87979	0.81051	LILRA4
ENSG00000186952	5	109624934	110074657	14	7	202243	-0.87992	0.81055	TMEM232
ENSG00000146039	6	25754927	25781419	4	2	202243	-0.88069	0.81076	SLC17A4
ENSG00000088038	19	54641444	54659419	4	2	202243	-0.88075	0.81077	CNOT3
ENSG00000146409	6	133090509	133119701	1	1	202243	-0.88111	0.81087	SLC18B1
ENSG00000113657	5	146770374	146889619	8	4	202243	-0.88144	0.81096	DPYSL3
ENSG00000148426	10	11865338	11914276	9	5	202243	-0.88186	0.81107	PROSER2
ENSG00000007171	17	26083792	26127525	15	6	202243	-0.88211	0.81114	NOS2
ENSG00000182318	19	58838385	58853698	3	2	202243	-0.88216	0.81115	ZSCAN22
ENSG00000149782	11	64018995	64036622	2	1	202243	-0.88219	0.81116	PLCB3
ENSG00000145283	4	87744621	87770416	1	1	202243	-0.88242	0.81123	SLC10A6
ENSG00000138162	10	123748689	124014060	107	53	202243	-0.88248	0.81124	TACC2
ENSG00000134684	1	33240840	33283754	1	1	202243	-0.88306	0.8114	YARS
ENSG00000103042	16	58699013	58719008	3	2	202243	-0.88393	0.81163	SLC38A7
ENSG00000172315	20	45313004	45318418	2	1	202243	-0.88409	0.81168	TP53RK
ENSG00000269237	19	21587961	21674068	4	2	202243	-0.88427	0.81172	CTD-2561J22.3
ENSG00000117523	1	171454651	171562650	7	3	202243	-0.88454	0.8118	PRRC2C
ENSG00000169252	5	148206156	148208196	1	1	202243	-0.88471	0.81184	ADRB2
ENSG00000253457	8	30496117	30503581	1	1	202243	-0.88537	0.81202	SMIM18
ENSG00000139579	12	56615799	56623638	1	1	202243	-0.88557	0.81208	NABP2
ENSG00000136754	10	27035522	27150016	5	3	202243	-0.88573	0.81212	ABI1
ENSG00000165837	13	46108657	46189874	12	6	202243	-0.88605	0.8122	FAM194B
ENSG00000155903	3	141205889	141334184	3	2	202243	-0.88685	0.81242	RASA2
ENSG00000156411	14	104378625	104394606	1	1	202243	-0.88689	0.81243	C14orf2
ENSG00000116675	1	65713902	65881552	23	10	202243	-0.88699	0.81246	DNAJC6
ENSG00000164591	5	150040436	150058927	1	1	202243	-0.88753	0.8126	MYOZ3
ENSG00000204628	5	180663909	180675096	3	2	202243	-0.88809	0.81275	GNB2L1
ENSG00000225683	6	163586446	163612840	7	3	202243	-0.88854	0.81288	AL078585.1
ENSG00000065328	10	13203554	13253104	26	10	202243	-0.88863	0.8129	MCM10
ENSG00000204291	9	101705461	101833069	28	15	202243	-0.88886	0.81296	COL15A1
ENSG00000163116	4	98105244	99064391	48	19	202243	-0.88888	0.81297	STPG2
ENSG00000183484	14	105515728	105531782	1	1	202243	-0.8889	0.81297	GPR132
ENSG00000171722	1	162342993	162346660	5	3	202243	-0.88896	0.81299	C1orf111
ENSG00000002587	4	11394774	11431389	23	11	202243	-0.88912	0.81303	HS3ST1
ENSG00000075884	2	143848931	144525921	99	43	202243	-0.88923	0.81306	ARHGAP15
ENSG00000121741	13	20532810	20665968	6	3	202243	-0.88944	0.81312	ZMYM2
ENSG00000164251	5	76114758	76131140	6	3	202243	-0.88962	0.81317	F2RL1
ENSG00000077274	X	110488331	110513751	1	1	202243	-0.88966	0.81318	CAPN6
ENSG00000149346	20	10415951	10617477	25	12	202243	-0.8897	0.81319	SLX4IP
ENSG00000165699	9	135766735	135820020	8	4	202243	-0.88998	0.81326	TSC1
ENSG00000149187	11	47487496	47587121	1	1	202243	-0.89008	0.81329	CELF1
ENSG00000221887	18	61616535	61649008	9	5	202243	-0.89027	0.81334	HMSD
ENSG00000112499	6	160592093	160698670	23	12	202243	-0.89032	0.81335	SLC22A2
ENSG00000125952	14	65472892	65569413	9	5	202243	-0.89034	0.81336	MAX
ENSG00000088387	13	99445741	99738879	27	11	202243	-0.89055	0.81341	DOCK9
ENSG00000110713	11	3692313	3819022	12	5	202243	-0.89071	0.81346	NUP98
ENSG00000111879	6	119280928	119470552	21	10	202243	-0.89084	0.81349	FAM184A
ENSG00000006042	17	31254928	31272124	1	1	202243	-0.89101	0.81354	TMEM98
ENSG00000146122	6	39760142	39872648	16	10	202243	-0.89173	0.81373	DAAM2
ENSG00000064102	12	27058114	27091259	4	2	202243	-0.89175	0.81374	ASUN
ENSG00000136104	13	51483814	51544592	8	4	202243	-0.89181	0.81375	RNASEH2B
ENSG00000116017	19	925781	975939	9	5	202243	-0.89179	0.81375	ARID3A
ENSG00000165409	14	81421333	81612646	29	13	202243	-0.89213	0.81384	TSHR
ENSG00000206053	16	1728257	1752281	1	1	202243	-0.89217	0.81385	HN1L
ENSG00000146005	5	139175406	139224051	5	3	202243	-0.89297	0.81406	PSD2
ENSG00000104689	8	23047965	23082639	11	5	202243	-0.89349	0.8142	TNFRSF10A
ENSG00000109208	4	71226478	71232875	4	2	202243	-0.89392	0.81432	SMR3A
ENSG00000206483	3	126290625	126327398	2	1	202243	-0.89406	0.81436	TXNRD3NB
ENSG00000258691	14	96671181	96730266	26	11	202243	-0.89413	0.81437	RP11-404P21.8
ENSG00000115705	2	1377995	1547483	26	12	202243	-0.89422	0.8144	TPO
ENSG00000221837	21	46047040	46048294	1	1	202243	-0.89436	0.81443	KRTAP10-9
ENSG00000011083	5	149569520	149602351	10	5	202243	-0.89453	0.81448	SLC6A7
ENSG00000063978	4	2463947	2627047	8	4	202243	-0.89492	0.81459	RNF4
ENSG00000184185	17	21279509	21323179	4	2	202243	-0.89496	0.81459	KCNJ12
ENSG00000119689	14	75348594	75370448	2	1	202243	-0.89615	0.81491	DLST
ENSG00000159496	22	24030323	24041363	1	1	202243	-0.89647	0.815	RGL4
ENSG00000125912	19	3185561	3209573	3	2	202243	-0.8965	0.81501	NCLN
ENSG00000131238	1	40538379	40563375	3	2	202243	-0.89655	0.81502	PPT1
ENSG00000150051	10	27961804	28034989	10	5	202243	-0.89662	0.81504	MKX
ENSG00000269883	14	77607026	77609339	2	1	202243	-0.89693	0.81512	AC007375.1
ENSG00000123595	X	13707244	13728625	1	1	202243	-0.897	0.81514	RAB9A
ENSG00000213203	7	150413645	150421372	1	1	202243	-0.89703	0.81515	GIMAP1
ENSG00000145536	5	5140443	5320417	62	30	202243	-0.89717	0.81519	ADAMTS16
ENSG00000171858	20	60962172	60963576	1	1	202243	-0.89726	0.81521	RPS21
ENSG00000163520	3	13573824	13679922	40	18	202243	-0.8973	0.81522	FBLN2
ENSG00000160294	21	47655047	47706211	4	2	202243	-0.89758	0.81529	MCM3AP
ENSG00000117154	1	18434240	18704977	91	49	202243	-0.89772	0.81533	IGSF21
ENSG00000253633	8	103540968	103550896	6	3	202243	-0.89786	0.81537	KB-1980E6.3
ENSG00000052795	4	159690290	159829201	4	2	202243	-0.89796	0.8154	FNIP2
ENSG00000171124	19	5842899	5851485	4	2	202243	-0.89828	0.81548	FUT3
ENSG00000072274	3	195754054	195809060	16	8	202243	-0.89831	0.81549	TFRC
ENSG00000183145	21	38378450	38391959	2	1	202243	-0.89845	0.81553	RIPPLY3
ENSG00000146463	1	35734568	35887659	3	2	202243	-0.89865	0.81558	ZMYM4
ENSG00000166311	11	6411655	6416228	1	1	202243	-0.89866	0.81558	SMPD1
ENSG00000148218	9	116148597	116163613	8	4	202243	-0.89892	0.81565	ALAD
ENSG00000261787	8	67858736	67874825	1	1	202243	-0.89945	0.81579	TCF24
ENSG00000142025	19	42348806	42356401	2	1	202243	-0.89942	0.81579	DMRTC2
ENSG00000135845	1	172339329	172413230	10	5	202243	-0.89975	0.81587	PIGC
ENSG00000112299	6	133002729	133035188	5	3	202243	-0.89983	0.8159	VNN1
ENSG00000063854	16	1845621	1877195	4	2	202243	-0.9002	0.81599	HAGH
ENSG00000128283	22	37956454	37965412	1	1	202243	-0.90047	0.81606	CDC42EP1
ENSG00000143624	1	153700543	153746555	6	3	202243	-0.90062	0.8161	INTS3
ENSG00000187954	8	145674965	145691060	1	1	202243	-0.90086	0.81617	CYHR1
ENSG00000133121	13	33677272	33924767	59	26	202243	-0.90094	0.81619	STARD13
ENSG00000146166	6	63985856	64029882	2	1	202243	-0.90106	0.81622	LGSN
ENSG00000143816	1	228106357	228135599	4	2	202243	-0.90122	0.81626	WNT9A
ENSG00000111445	12	118451393	118470935	7	3	202243	-0.90122	0.81626	RFC5
ENSG00000095380	9	100819021	100845357	4	2	202243	-0.90239	0.81657	NANS
ENSG00000166153	12	100597447	100660857	9	4	202243	-0.90315	0.81678	DEPDC4
ENSG00000120910	8	22298332	22398652	11	5	202243	-0.90323	0.8168	PPP3CC
ENSG00000173093	12	111284573	111345339	5	2	202243	-0.90329	0.81682	CCDC63
ENSG00000186038	3	183814852	183824783	4	2	202243	-0.90436	0.8171	HTR3E
ENSG00000162972	2	200820040	200873263	3	2	202243	-0.9046	0.81716	C2orf47
ENSG00000100889	14	24563262	24579807	2	1	202243	-0.90462	0.81717	PCK2
ENSG00000135457	12	51487446	51566926	1	1	202243	-0.90468	0.81718	TFCP2
ENSG00000172081	19	2071037	2096672	8	3	202243	-0.90473	0.81719	MOB3A
ENSG00000100345	22	36677327	36784063	13	7	202243	-0.90511	0.8173	MYH9
ENSG00000197472	1	247108849	247171395	4	2	202243	-0.9055	0.8174	ZNF695
ENSG00000095383	9	100961311	101017915	8	4	202243	-0.90569	0.81745	TBC1D2
ENSG00000021762	11	3108346	3187969	27	13	202243	-0.90682	0.81775	OSBPL5
ENSG00000182134	1	151742583	151763892	1	1	202243	-0.90699	0.81779	TDRKH
ENSG00000183876	5	149675906	149718870	13	6	202243	-0.90697	0.81779	ARSI
ENSG00000158290	X	119658464	119709649	2	1	202243	-0.90701	0.8178	CUL4B
ENSG00000168575	8	42273993	42397069	10	6	202243	-0.90714	0.81783	SLC20A2
ENSG00000136213	7	2443223	2474242	3	2	202243	-0.90754	0.81794	CHST12
ENSG00000091583	17	64208151	64252643	3	2	202243	-0.90772	0.81799	APOH
ENSG00000111404	12	18233803	18473041	38	18	202243	-0.90799	0.81806	RERGL
ENSG00000145833	5	134094469	134190823	4	2	202243	-0.90991	0.81856	DDX46
ENSG00000197535	15	52599480	52821247	18	8	202243	-0.91053	0.81873	MYO5A
ENSG00000109787	4	38665817	38702663	4	2	202243	-0.91116	0.81889	KLF3
ENSG00000118156	19	48023942	48059113	1	1	202243	-0.91182	0.81907	ZNF541
ENSG00000159685	3	126423063	126679249	13	6	202243	-0.91215	0.81915	CHCHD6
ENSG00000145864	5	160715436	160976050	24	11	202243	-0.91239	0.81922	GABRB2
ENSG00000183160	12	108983622	108992096	3	2	202243	-0.91241	0.81922	TMEM119
ENSG00000003509	2	37458774	37480546	4	2	202243	-0.91289	0.81935	NDUFAF7
ENSG00000007314	17	62015914	62050278	6	3	202243	-0.91354	0.81952	SCN4A
ENSG00000138964	22	44568836	44615413	20	10	202243	-0.91365	0.81955	PARVG
ENSG00000113532	5	100142639	100238970	3	2	202243	-0.91369	0.81956	ST8SIA4
ENSG00000205116	1	1361508	1363167	1	1	202243	-0.91385	0.8196	TMEM88B
ENSG00000182446	17	79523913	79615495	8	4	202243	-0.91395	0.81963	NPLOC4
ENSG00000161558	19	48835613	48867494	4	2	202243	-0.91423	0.8197	TMEM143
ENSG00000114480	3	81538850	81811312	8	4	202243	-0.9143	0.81972	GBE1
ENSG00000116127	2	73612886	73837920	7	4	202243	-0.91433	0.81973	ALMS1
ENSG00000196236	22	41253081	41363838	1	1	202243	-0.91479	0.81985	XPNPEP3
ENSG00000111666	12	102090725	102137918	4	2	202243	-0.91494	0.81989	CHPT1
ENSG00000186226	1	152758690	152760902	1	1	202243	-0.91517	0.81995	LCE1E
ENSG00000267385	19	4528439	4540079	4	2	202243	-0.91523	0.81996	CTB-50L17.14
ENSG00000152952	3	145787227	145881440	3	2	202243	-0.91548	0.82003	PLOD2
ENSG00000166033	10	124221041	124274424	13	7	202243	-0.91628	0.82024	HTRA1
ENSG00000198598	12	132312938	132336328	7	4	202243	-0.91631	0.82025	MMP17
ENSG00000112038	6	154331631	154568001	37	18	202243	-0.9164	0.82027	OPRM1
ENSG00000171606	19	58694396	58724928	4	2	202243	-0.91641	0.82027	ZNF274
ENSG00000123562	X	102930424	102943086	1	1	202243	-0.91639	0.82027	MORF4L2
ENSG00000170234	5	159488808	159546430	1	1	202243	-0.91661	0.82033	PWWP2A
ENSG00000269514	12	48592170	48595814	1	1	202243	-0.91668	0.82034	DKFZP779L1853
ENSG00000105656	19	18553473	18632937	5	3	202243	-0.91673	0.82036	ELL
ENSG00000144366	2	189156396	189460653	12	7	202243	-0.91693	0.82041	GULP1
ENSG00000110975	12	33527173	33592754	4	2	202243	-0.91691	0.82041	SYT10
ENSG00000257950	17	3566357	3599488	10	6	202243	-0.91691	0.82041	P2RX5-TAX1BP3
ENSG00000133985	14	71108504	71142077	16	8	202243	-0.91732	0.82051	TTC9
ENSG00000034152	17	21187984	21218552	1	1	202243	-0.9173	0.82051	MAP2K3
ENSG00000112062	6	35995488	36079013	5	3	202243	-0.91747	0.82055	MAPK14
ENSG00000111752	12	9066492	9094063	2	1	202243	-0.91759	0.82058	PHC1
ENSG00000167965	16	2254249	2259417	1	1	202243	-0.91786	0.82065	MLST8
ENSG00000140992	16	2587965	2653189	2	1	202243	-0.91793	0.82067	PDPK1
ENSG00000056586	9	125606835	125667620	3	2	202243	-0.91794	0.82068	RC3H2
ENSG00000076984	19	7968728	7979363	4	2	202243	-0.91858	0.82084	MAP2K7
ENSG00000056050	4	170650616	170679104	5	2	202243	-0.91883	0.82091	C4orf27
ENSG00000142621	1	15573768	15726779	21	12	202243	-0.91897	0.82094	FHAD1
ENSG00000267534	19	10334520	10341948	2	1	202243	-0.91923	0.82101	S1PR2
ENSG00000058668	1	203595689	203713209	20	10	202243	-0.9196	0.82111	ATP2B4
ENSG00000175471	5	94039446	94620279	112	44	202243	-0.92003	0.82122	MCTP1
ENSG00000150093	10	33189247	33294720	14	6	202243	-0.92002	0.82122	ITGB1
ENSG00000144785	12	56679700	56709843	2	1	202243	-0.92003	0.82122	RP11-977G19.10
ENSG00000008311	7	121715701	121784334	2	1	202243	-0.92011	0.82124	AASS
ENSG00000131115	19	44711700	44741421	1	1	202243	-0.9201	0.82124	ZNF227
ENSG00000106554	7	132469629	132766848	13	6	202243	-0.92036	0.82131	CHCHD3
ENSG00000196700	20	62588055	62680113	14	7	202243	-0.92045	0.82133	ZNF512B
ENSG00000256660	12	10163226	10171218	1	1	202243	-0.92119	0.82153	CLEC12B
ENSG00000144840	3	120405528	120461840	7	4	202243	-0.92229	0.82181	RABL3
ENSG00000134070	3	10206549	10285427	21	9	202243	-0.92243	0.82185	IRAK2
ENSG00000240972	22	24236191	24237414	1	1	202243	-0.92247	0.82186	MIF
ENSG00000111859	6	11183531	11382581	48	25	202243	-0.92259	0.82189	NEDD9
ENSG00000101161	20	62612488	62664453	6	4	202243	-0.92258	0.82189	PRPF6
ENSG00000267740	19	5866182	5903798	8	5	202243	-0.92293	0.82198	AC024592.12
ENSG00000137198	6	16238811	16295780	5	2	202243	-0.92335	0.82209	GMPR
ENSG00000230055	17	36886488	36891297	1	1	202243	-0.92385	0.82222	CISD3
ENSG00000164924	8	101928753	101965616	4	2	202243	-0.92401	0.82226	YWHAZ
ENSG00000140057	14	96858448	96955764	19	9	202243	-0.92403	0.82226	AK7
ENSG00000163687	3	58177984	58200424	5	3	202243	-0.92409	0.82228	DNASE1L3
ENSG00000118894	16	5134305	5147809	3	2	202243	-0.9241	0.82228	FAM86A
ENSG00000067113	5	54720682	54830878	10	6	202243	-0.92415	0.8223	PPAP2A
ENSG00000137337	6	30667584	30685666	1	1	202243	-0.92419	0.82231	MDC1
ENSG00000170473	12	56295197	56326402	2	1	202243	-0.92426	0.82233	WIBG
ENSG00000117090	1	160577890	160617085	9	5	202243	-0.92444	0.82237	SLAMF1
ENSG00000175582	11	73386683	73472182	3	2	202243	-0.92446	0.82238	RAB6A
ENSG00000187955	8	121072019	121384275	42	20	202243	-0.92453	0.82239	COL14A1
ENSG00000136750	10	26505236	26593487	7	4	202243	-0.9246	0.82241	GAD2
ENSG00000152034	6	100367786	100442123	13	7	202243	-0.92476	0.82245	MCHR2
ENSG00000145861	5	159774758	159797648	6	3	202243	-0.92521	0.82257	C1QTNF2
ENSG00000039600	5	157052687	157098488	6	4	202243	-0.92526	0.82259	SOX30
ENSG00000009765	6	150690028	150727105	8	4	202243	-0.92567	0.82269	IYD
ENSG00000164631	7	6728064	6746554	1	1	202243	-0.92591	0.82275	ZNF12
ENSG00000157796	4	39184024	39287430	2	1	202243	-0.92595	0.82276	WDR19
ENSG00000260234	3	150600784	150659530	23	13	202243	-0.92624	0.82284	RP11-166N6.3
ENSG00000153015	5	64064757	64314590	15	7	202243	-0.92652	0.82291	CWC27
ENSG00000185561	17	1611064	1613732	2	1	202243	-0.92705	0.82305	TLCD2
ENSG00000062598	20	44994688	45061704	2	1	202243	-0.92744	0.82315	ELMO2
ENSG00000128591	7	128470431	128499328	4	2	202243	-0.92768	0.82321	FLNC
ENSG00000132004	19	12798867	12807457	1	1	202243	-0.92765	0.82321	FBXW9
ENSG00000145912	5	177576461	177580968	1	1	202243	-0.92821	0.82335	NHP2
ENSG00000140548	15	90544624	90625438	2	1	202243	-0.92845	0.82341	ZNF710
ENSG00000267757	19	46144752	46146098	1	1	202243	-0.92847	0.82342	C19orf83
ENSG00000167614	19	54926393	54948080	9	5	202243	-0.92875	0.82349	TTYH1
ENSG00000162437	1	65210778	65298915	4	2	202243	-0.9292	0.82361	RAVER2
ENSG00000116977	1	236681300	236716281	7	4	202243	-0.92946	0.82367	LGALS8
ENSG00000173065	17	27082996	27182250	2	1	202243	-0.92955	0.8237	FAM222B
ENSG00000156675	8	37716136	37756985	4	2	202243	-0.93029	0.82389	RAB11FIP1
ENSG00000076716	X	132434131	132549518	2	1	202243	-0.93051	0.82395	GPC4
ENSG00000197415	3	156977531	157251408	19	10	202243	-0.93112	0.8241	VEPH1
ENSG00000185304	2	88055474	88285309	1	1	202243	-0.93169	0.82425	RGPD2
ENSG00000157856	2	26624784	26679579	5	3	202243	-0.93179	0.82428	DRC1
ENSG00000137876	15	55473004	55489265	1	1	202243	-0.93206	0.82435	RSL24D1
ENSG00000224153	3	184119325	184157436	13	6	202243	-0.93237	0.82443	RP11-433C9.2
ENSG00000188672	1	25688740	25756683	1	1	202243	-0.93244	0.82445	RHCE
ENSG00000125726	19	6583194	6604114	7	3	202243	-0.93385	0.82481	CD70
ENSG00000168000	11	62457747	62477317	1	1	202243	-0.93391	0.82483	BSCL2
ENSG00000234857	11	62457747	62494856	1	1	202243	-0.93391	0.82483	HNRNPUL2-BSCL2
ENSG00000138347	10	69865912	69971774	21	11	202243	-0.93399	0.82485	MYPN
ENSG00000109881	11	27352374	27385415	4	2	202243	-0.93411	0.82488	CCDC34
ENSG00000134153	15	34376218	34394149	2	1	202243	-0.93459	0.825	EMC7
ENSG00000001461	1	24742284	24799466	7	3	202243	-0.93531	0.82518	NIPAL3
ENSG00000135336	6	88299839	88377169	3	2	202243	-0.93547	0.82523	ORC3
ENSG00000106823	9	95256365	95298937	1	1	202243	-0.9355	0.82524	ECM2
ENSG00000171617	5	73923234	73937249	1	1	202243	-0.93563	0.82527	ENC1
ENSG00000171791	18	60790579	60987361	39	23	202243	-0.93563	0.82527	BCL2
ENSG00000120756	3	142315229	142432506	7	4	202243	-0.93672	0.82555	PLS1
ENSG00000100239	22	50781733	50883514	10	5	202243	-0.93758	0.82577	PPP6R2
ENSG00000092421	5	115779312	115910630	39	21	202243	-0.93788	0.82585	SEMA6A
ENSG00000015532	17	48423453	48440499	3	2	202243	-0.93801	0.82588	XYLT2
ENSG00000165478	11	124789089	124806308	7	3	202243	-0.93813	0.82591	HEPACAM
ENSG00000187569	12	7864050	7870155	3	2	202243	-0.93812	0.82591	DPPA3
ENSG00000124731	6	41235664	41254457	8	4	202243	-0.93838	0.82598	TREM1
ENSG00000114126	3	141663277	141868386	16	8	202243	-0.93844	0.82599	TFDP2
ENSG00000138758	4	77870856	77961537	7	4	202243	-0.93848	0.826	2011-09-01
ENSG00000262601	16	85204882	85218969	7	3	202243	-0.93853	0.82601	CTC-786C10.1
ENSG00000007392	16	238968	279462	1	1	202243	-0.93893	0.82612	LUC7L
ENSG00000185313	3	38738293	38835501	19	9	202243	-0.9395	0.82626	SCN10A
ENSG00000162368	1	47799469	47844511	4	2	202243	-0.93953	0.82627	CMPK1
ENSG00000170802	2	48541776	48606433	6	4	202243	-0.93953	0.82627	FOXN2
ENSG00000127533	19	16999671	17003417	1	1	202243	-0.93979	0.82634	F2RL3
ENSG00000130037	12	5153085	5155949	1	1	202243	-0.9399	0.82637	KCNA5
ENSG00000107521	10	100175955	100206684	10	5	202243	-0.93998	0.82639	HPS1
ENSG00000250565	2	46717889	46769696	12	6	202243	-0.94003	0.8264	ATP6V1E2
ENSG00000085741	11	75897369	75921780	10	4	202243	-0.9401	0.82642	WNT11
ENSG00000111796	12	9747147	9760482	3	2	202243	-0.94034	0.82648	KLRB1
ENSG00000180855	19	12540521	12551926	1	1	202243	-0.94168	0.82682	ZNF443
ENSG00000269755	19	12543917	12595630	1	1	202243	-0.94168	0.82682	CTD-3105H18.18
ENSG00000196503	4	57371509	57390614	4	2	202243	-0.94178	0.82685	ARL9
ENSG00000164796	8	113235157	114449328	63	28	202243	-0.94178	0.82685	CSMD3
ENSG00000177807	1	160007257	160040038	7	3	202243	-0.94201	0.82691	KCNJ10
ENSG00000196981	3	122130715	122134882	1	1	202243	-0.9424	0.82701	WDR5B
ENSG00000127824	2	220114433	220142892	2	1	202243	-0.94278	0.8271	TUBA4A
ENSG00000128713	2	176968944	176974722	3	2	202243	-0.9428	0.82711	HOXD11
ENSG00000157077	1	52608046	52812358	10	6	202243	-0.94295	0.82715	ZFYVE9
ENSG00000104324	8	97657455	98161882	35	16	202243	-0.94329	0.82723	CPQ
ENSG00000105137	19	15218214	15225799	1	1	202243	-0.94336	0.82725	SYDE1
ENSG00000011021	1	11866207	11903201	1	1	202243	-0.9437	0.82734	CLCN6
ENSG00000135314	6	73951037	74020088	5	3	202243	-0.94371	0.82734	KHDC1
ENSG00000067798	12	78224685	78606790	70	33	202243	-0.94375	0.82735	NAV3
ENSG00000235156	3	99904531	99913035	2	1	202243	-0.94379	0.82736	TMEM30C
ENSG00000187824	17	10602332	10633633	1	1	202243	-0.94379	0.82736	TMEM220
ENSG00000182362	21	47706251	47717665	1	1	202243	-0.94378	0.82736	YBEY
ENSG00000127314	12	69004619	69054372	3	2	202243	-0.94387	0.82738	RAP1B
ENSG00000082482	1	215179118	215410436	18	8	202243	-0.94398	0.82741	KCNK2
ENSG00000178338	5	178286954	178315123	4	2	202243	-0.94427	0.82748	ZNF354B
ENSG00000203908	6	74072400	74073894	1	1	202243	-0.94435	0.8275	KHDC3L
ENSG00000118046	19	1189406	1228428	3	2	202243	-0.94475	0.82761	STK11
ENSG00000129170	11	19203578	19232120	16	7	202243	-0.94505	0.82768	CSRP3
ENSG00000133065	1	205758221	205782876	3	2	202243	-0.94513	0.8277	SLC41A1
ENSG00000105519	19	5911718	5915888	2	1	202243	-0.94555	0.82781	CAPS
ENSG00000196329	7	150419341	150447121	2	1	202243	-0.94586	0.82789	GIMAP5
ENSG00000141577	17	79163393	79196799	5	3	202243	-0.94646	0.82804	AZI1
ENSG00000140553	15	91473410	91497323	3	2	202243	-0.94655	0.82807	UNC45A
ENSG00000083290	17	19674142	19771249	5	3	202243	-0.94689	0.82815	ULK2
ENSG00000118432	6	88849583	88876078	8	4	202243	-0.94712	0.82821	CNR1
ENSG00000175264	11	45670427	45687172	1	1	202243	-0.94742	0.82829	CHST1
ENSG00000148337	9	130928343	130966662	2	1	202243	-0.94884	0.82865	CIZ1
ENSG00000115590	2	102608306	102645006	3	2	202243	-0.94896	0.82868	IL1R2
ENSG00000102763	13	42140973	42535256	31	14	202243	-0.94895	0.82868	VWA8
ENSG00000148468	10	15253642	15413061	33	16	202243	-0.94926	0.82876	FAM171A1
ENSG00000111275	12	112204691	112247782	1	1	202243	-0.94962	0.82885	ALDH2
ENSG00000265096	17	77015291	77023737	1	1	202243	-0.94998	0.82894	C1QTNF1-AS1
ENSG00000136485	17	61627822	61671639	3	2	202243	-0.95007	0.82896	DCAF7
ENSG00000213265	7	130353488	130372268	2	1	202243	-0.95028	0.82901	TSGA13
ENSG00000100253	22	50925213	50929077	3	2	202243	-0.95084	0.82916	MIOX
ENSG00000147687	8	125500726	125551699	2	1	202243	-0.95097	0.82919	TATDN1
ENSG00000077380	2	172543919	172604930	1	1	202243	-0.95103	0.82921	DYNC1I2
ENSG00000168876	11	94226795	94232749	1	1	202243	-0.95166	0.82937	ANKRD49
ENSG00000261832	16	28477974	28503333	1	1	202243	-0.95169	0.82937	CLN3
ENSG00000188603	16	28477983	28506896	1	1	202243	-0.95169	0.82937	CLN3
ENSG00000183486	21	42733870	42781317	15	8	202243	-0.95266	0.82962	MX2
ENSG00000126773	14	60558629	60635851	3	2	202243	-0.95274	0.82964	PCNXL4
ENSG00000124429	X	84532402	84634748	2	1	202243	-0.95296	0.8297	POF1B
ENSG00000198576	8	143692405	143696833	2	1	202243	-0.95336	0.8298	ARC
ENSG00000108559	17	5264258	5323480	9	5	202243	-0.95355	0.82985	NUP88
ENSG00000077585	1	236305832	236385165	11	6	202243	-0.95367	0.82987	GPR137B
ENSG00000204060	1	41827594	41849262	10	5	202243	-0.95368	0.82988	FOXO6
ENSG00000167230	17	35732928	35749662	1	1	202243	-0.95434	0.83004	C17orf78
ENSG00000113231	5	76506274	76725632	39	14	202243	-0.95506	0.83023	PDE8B
ENSG00000188706	X	128937264	128977885	1	1	202243	-0.95521	0.83026	ZDHHC9
ENSG00000151023	10	25270908	25305089	1	1	202243	-0.95527	0.83028	ENKUR
ENSG00000154102	16	85723690	85784735	8	4	202243	-0.95572	0.83039	C16orf74
ENSG00000131584	1	1227756	1244989	1	1	202243	-0.95593	0.83045	ACAP3
ENSG00000154734	21	28208066	28217728	5	3	202243	-0.95598	0.83046	ADAMTS1
ENSG00000096654	6	27418522	27440897	1	1	202243	-0.95632	0.83054	ZNF184
ENSG00000151577	3	113847499	113918254	7	3	202243	-0.95641	0.83057	DRD3
ENSG00000132141	17	33254878	33308097	3	2	202243	-0.95678	0.83066	CCT6B
ENSG00000100448	14	25042728	25045466	1	1	202243	-0.95708	0.83074	CTSG
ENSG00000120963	8	102190106	102218421	2	1	202243	-0.95759	0.83086	ZNF706
ENSG00000124253	20	56136136	56141513	2	1	202243	-0.95786	0.83093	PCK1
ENSG00000178125	8	67876334	67968839	5	3	202243	-0.95796	0.83096	PPP1R42
ENSG00000133119	13	34392186	34540695	11	6	202243	-0.958	0.83097	RFC3
ENSG00000060709	12	130880682	131200826	110	57	202243	-0.95838	0.83106	RIMBP2
ENSG00000105186	19	33087913	33167503	8	4	202243	-0.95863	0.83113	ANKRD27
ENSG00000203326	19	53868946	53895470	7	3	202243	-0.9589	0.8312	ZNF525
ENSG00000258064	12	72067984	72092748	3	2	202243	-0.95915	0.83126	RP11-293I14.2
ENSG00000180767	3	126243126	126262134	1	1	202243	-0.95924	0.83128	CHST13
ENSG00000174197	15	41913422	42062141	6	3	202243	-0.95937	0.83131	MGA
ENSG00000136717	2	127805603	127864931	12	5	202243	-0.95944	0.83133	BIN1
ENSG00000094880	5	137523339	137549032	2	1	202243	-0.95947	0.83134	CDC23
ENSG00000125827	20	7957995	8000476	5	3	202243	-0.95957	0.83136	TMX4
ENSG00000189143	7	73213872	73247014	2	1	202243	-0.95965	0.83138	CLDN4
ENSG00000101608	18	3247479	3256234	1	1	202243	-0.95976	0.83141	MYL12A
ENSG00000100288	22	51017378	51039884	6	3	202243	-0.95978	0.83142	CHKB
ENSG00000213121	6	153552455	153668623	21	10	202243	-0.95991	0.83145	AL590867.1
ENSG00000164695	8	82644669	82671750	6	3	202243	-0.96004	0.83148	CHMP4C
ENSG00000213494	17	34310327	34329100	8	3	202243	-0.96028	0.83154	CCL14
ENSG00000053108	5	132532147	132948255	125	57	202243	-0.96048	0.83159	FSTL4
ENSG00000166220	10	72530995	72545157	17	7	202243	-0.9609	0.8317	TBATA
ENSG00000198722	9	35161999	35405335	3	2	202243	-0.96104	0.83173	UNC13B
ENSG00000070190	4	100737990	100791311	5	3	202243	-0.96136	0.83181	DAPP1
ENSG00000182500	12	122064455	122080583	2	1	202243	-0.96139	0.83182	ORAI1
ENSG00000160298	21	47720095	47743789	2	1	202243	-0.9615	0.83185	C21orf58
ENSG00000258365	12	94671534	94676620	2	1	202243	-0.9619	0.83195	RP11-1105G2.3
ENSG00000180269	16	20042807	20085239	15	7	202243	-0.96215	0.83201	GPR139
ENSG00000213921	19	40267235	40276775	3	2	202243	-0.96237	0.83207	LEUTX
ENSG00000198924	10	115594488	115614142	2	1	202243	-0.96244	0.83209	DCLRE1A
ENSG00000184471	16	1140005	1146244	2	1	202243	-0.96265	0.83214	C1QTNF8
ENSG00000215041	17	7218947	7232712	1	1	202243	-0.96282	0.83218	NEURL4
ENSG00000143862	1	202102532	202113869	2	1	202243	-0.96305	0.83224	ARL8A
ENSG00000067177	X	71798664	71934167	3	2	202243	-0.96316	0.83227	PHKA1
ENSG00000071082	2	101618177	101640494	3	2	202243	-0.96336	0.83232	RPL31
ENSG00000113578	5	141971743	142077617	22	13	202243	-0.96355	0.83236	FGF1
ENSG00000161010	5	179261436	179289173	6	4	202243	-0.96411	0.8325	C5orf45
ENSG00000008056	X	47431303	47479252	5	2	202243	-0.96481	0.83268	SYN1
ENSG00000137449	4	15004298	15071777	3	2	202243	-0.96507	0.83275	CPEB2
ENSG00000205740	10	1017097	1034281	3	2	202243	-0.96601	0.83298	AL359878.1
ENSG00000114948	2	207308263	207485851	19	8	202243	-0.96621	0.83303	ADAM23
ENSG00000133020	17	10293639	10325267	1	1	202243	-0.96676	0.83317	MYH8
ENSG00000151746	12	32259769	32536567	62	27	202243	-0.96682	0.83318	BICD1
ENSG00000176092	1	26648350	26680621	4	2	202243	-0.96709	0.83325	AIM1L
ENSG00000183401	19	11455360	11465620	1	1	202243	-0.96714	0.83326	CCDC159
ENSG00000128805	10	49654077	49864310	45	22	202243	-0.96747	0.83334	ARHGAP22
ENSG00000166143	15	41107650	41120907	1	1	202243	-0.9678	0.83343	PPP1R14D
ENSG00000108091	10	61548521	61666414	9	4	202243	-0.96859	0.83362	CCDC6
ENSG00000074276	5	175969512	176022975	9	5	202243	-0.96878	0.83367	CDHR2
ENSG00000143799	1	226548392	226595780	6	3	202243	-0.96937	0.83382	PARP1
ENSG00000174579	3	135867764	135916083	2	1	202243	-0.96945	0.83384	MSL2
ENSG00000180611	3	192514604	192635950	16	10	202243	-0.96971	0.8339	MB21D2
ENSG00000143473	1	210856555	211307457	63	27	202243	-0.96973	0.83391	KCNH1
ENSG00000232237	1	201083081	201096312	1	1	202243	-0.97053	0.83411	ASCL5
ENSG00000110651	11	2397407	2418649	1	1	202243	-0.97057	0.83412	CD81
ENSG00000091262	16	16242785	16317379	18	7	202243	-0.97062	0.83413	ABCC6
ENSG00000196262	7	44836279	44864163	2	1	202243	-0.97075	0.83416	PPIA
ENSG00000265817	8	95390605	95449180	3	2	202243	-0.97085	0.83419	FSBP
ENSG00000151465	10	12237964	12292588	7	4	202243	-0.97133	0.83431	CDC123
ENSG00000162927	2	61167357	61245394	6	3	202243	-0.97151	0.83435	PUS10
ENSG00000164077	3	49946302	49967606	1	1	202243	-0.97189	0.83445	MON1A
ENSG00000176204	2	76974845	77820445	119	61	202243	-0.97233	0.83456	LRRTM4
ENSG00000108984	17	67410839	67539472	32	16	202243	-0.97235	0.83456	MAP2K6
ENSG00000161544	17	74523438	74547257	5	2	202243	-0.97309	0.83475	CYGB
ENSG00000214140	17	74523668	74549660	5	2	202243	-0.97309	0.83475	PRCD
ENSG00000087157	17	76374721	76421195	6	3	202243	-0.97317	0.83476	PGS1
ENSG00000137819	15	69591286	69700119	4	2	202243	-0.9733	0.8348	PAQR5
ENSG00000102554	13	73629114	73651676	8	4	202243	-0.97396	0.83496	KLF5
ENSG00000171097	9	131595221	131644773	4	2	202243	-0.97413	0.835	CCBL1
ENSG00000176083	1	26688125	26701013	1	1	202243	-0.97416	0.83501	ZNF683
ENSG00000172179	6	22287480	22297730	5	2	202243	-0.97433	0.83505	PRL
ENSG00000136235	7	23275586	23314727	2	1	202243	-0.9745	0.8351	GPNMB
ENSG00000204262	2	189896622	190044605	3	2	202243	-0.9746	0.83512	COL5A2
ENSG00000185404	2	231191899	231268447	13	6	202243	-0.97486	0.83519	SP140L
ENSG00000139697	12	123773656	123849390	2	1	202243	-0.97524	0.83528	SBNO1
ENSG00000113048	5	71515236	71616473	5	3	202243	-0.97541	0.83532	MRPS27
ENSG00000152495	5	110559351	110830584	29	14	202243	-0.9757	0.83539	CAMK4
ENSG00000105894	7	136912088	137028611	26	12	202243	-0.97603	0.83548	PTN
ENSG00000145781	5	115420688	115748459	25	10	202243	-0.97622	0.83552	COMMD10
ENSG00000185627	11	236546	252983	2	1	202243	-0.97627	0.83554	PSMD13
ENSG00000196417	19	53893046	53930574	13	6	202243	-0.97632	0.83555	ZNF765
ENSG00000087269	4	2939660	2965112	2	1	202243	-0.97657	0.83561	NOP14
ENSG00000196660	1	219858769	220131989	37	16	202243	-0.97701	0.83572	SLC30A10
ENSG00000134278	18	12446511	12658133	22	10	202243	-0.97708	0.83573	SPIRE1
ENSG00000126261	19	34919257	34960853	1	1	202243	-0.97783	0.83592	UBA2
ENSG00000051825	12	123636867	123728561	4	2	202243	-0.97791	0.83594	MPHOSPH9
ENSG00000111731	12	22601517	22697480	5	3	202243	-0.978	0.83596	C2CD5
ENSG00000145014	3	194308402	194354418	23	10	202243	-0.9783	0.83604	TMEM44
ENSG00000183324	15	73735499	73852355	5	3	202243	-0.97886	0.83618	C15orf60
ENSG00000170035	2	181831975	181941312	3	2	202243	-0.97955	0.83635	UBE2E3
ENSG00000167996	11	61727190	61735132	1	1	202243	-0.98005	0.83647	FTH1
ENSG00000090487	15	65255362	65282648	2	1	202243	-0.98065	0.83662	SPG21
ENSG00000137857	15	45422131	45457774	7	4	202243	-0.98084	0.83666	DUOX1
ENSG00000116641	1	62920399	63153969	5	3	202243	-0.98092	0.83668	DOCK7
ENSG00000172819	12	53604354	53626764	5	3	202243	-0.981	0.8367	RARG
ENSG00000138650	4	134070470	134129356	5	3	202243	-0.98124	0.83676	PCDH10
ENSG00000171956	15	60296421	60353929	6	3	202243	-0.98131	0.83678	FOXB1
ENSG00000163746	3	146109208	146213778	6	3	202243	-0.98137	0.83679	PLSCR2
ENSG00000109758	4	3443614	3451211	5	3	202243	-0.98151	0.83683	HGFAC
ENSG00000082438	2	165510134	165700189	14	6	202243	-0.98197	0.83694	COBLL1
ENSG00000204571	11	71292901	71314399	2	1	202243	-0.98236	0.83704	KRTAP5-11
ENSG00000187811	11	71292956	71318487	2	1	202243	-0.98236	0.83704	AP000867.1
ENSG00000187772	6	105404923	105531207	11	6	202243	-0.98242	0.83705	LIN28B
ENSG00000165626	10	13480484	13570974	12	6	202243	-0.98255	0.83709	BEND7
ENSG00000092758	20	61447596	61472511	12	8	202243	-0.98292	0.83718	COL9A3
ENSG00000198685	3	128290843	128294929	2	1	202243	-0.98344	0.83731	C3orf27
ENSG00000122756	9	34551430	34590121	8	4	202243	-0.9838	0.83739	CNTFR
ENSG00000172199	11	56143100	56144029	1	1	202243	-0.9839	0.83742	OR8U1
ENSG00000073150	22	50609160	50618723	3	2	202243	-0.984	0.83744	PANX2
ENSG00000101384	20	10618332	10654694	11	6	202243	-0.98407	0.83746	JAG1
ENSG00000021776	15	35147732	35262040	3	2	202243	-0.98459	0.83759	AQR
ENSG00000272897	20	34220262	34262466	1	1	202243	-0.98468	0.83761	RP1-309K20.6
ENSG00000244462	20	34236847	34252878	1	1	202243	-0.98468	0.83761	RBM12
ENSG00000187600	2	46656329	46711564	4	2	202243	-0.98475	0.83763	TMEM247
ENSG00000221845	7	47694842	47701246	1	1	202243	-0.98501	0.83769	C7orf65
ENSG00000221914	8	26149007	26230196	4	2	202243	-0.98533	0.83777	PPP2R2A
ENSG00000088325	20	30327074	30389608	3	2	202243	-0.98539	0.83778	TPX2
ENSG00000080839	20	35624752	35724398	2	1	202243	-0.98551	0.83781	RBL1
ENSG00000064787	20	52553316	52687304	31	14	202243	-0.98565	0.83785	BCAS1
ENSG00000116819	1	36038971	36060929	1	1	202243	-0.98605	0.83795	TFAP2E
ENSG00000086619	1	236378855	236445319	11	6	202243	-0.98637	0.83802	ERO1LB
ENSG00000159593	16	66836778	66907159	2	1	202243	-0.98636	0.83802	NAE1
ENSG00000090615	12	133345495	133405444	3	2	202243	-0.98644	0.83804	GOLGA3
ENSG00000175785	14	94184644	94254827	29	15	202243	-0.9865	0.83806	PRIMA1
ENSG00000115295	2	29320571	29412509	12	6	202243	-0.98691	0.83816	CLIP4
ENSG00000165152	9	104235453	104295819	13	6	202243	-0.98696	0.83817	TMEM246
ENSG00000101216	20	62218955	62258394	6	3	202243	-0.98697	0.83817	GMEB2
ENSG00000120942	1	11333263	11356106	1	1	202243	-0.98743	0.83828	UBIAD1
ENSG00000101363	20	35918041	35945663	3	2	202243	-0.98759	0.83832	MANBAL
ENSG00000151491	12	15773092	16035263	13	7	202243	-0.98764	0.83834	EPS8
ENSG00000198771	1	167599330	167675486	31	16	202243	-0.98782	0.83838	RCSD1
ENSG00000197457	20	62271061	62284780	5	2	202243	-0.9882	0.83847	STMN3
ENSG00000196419	22	42017123	42060044	1	1	202243	-0.98825	0.83848	XRCC6
ENSG00000112367	6	110012499	110146631	9	4	202243	-0.98834	0.83851	FIG4
ENSG00000130244	19	38893775	38899728	2	1	202243	-0.98846	0.83854	FAM98C
ENSG00000166961	11	60524426	60544205	6	4	202243	-0.98956	0.83881	MS4A15
ENSG00000127249	3	193119866	193310900	25	12	202243	-0.99011	0.83894	ATP13A4
ENSG00000111728	12	22216707	22589975	30	14	202243	-0.99073	0.83909	ST8SIA1
ENSG00000115488	2	233897382	233899767	1	1	202243	-0.99095	0.83914	NEU2
ENSG00000198795	18	22641890	22932154	37	19	202243	-0.99133	0.83924	ZNF521
ENSG00000152784	4	81105033	81125483	1	1	202243	-0.99148	0.83927	PRDM8
ENSG00000125971	20	33104214	33128762	1	1	202243	-0.99148	0.83928	DYNLRB1
ENSG00000170348	14	75598173	75643334	5	3	202243	-0.99183	0.83936	TMED10
ENSG00000132821	20	36531499	36573752	10	5	202243	-0.99234	0.83948	VSTM2L
ENSG00000172765	3	129366635	129612419	9	5	202243	-0.9927	0.83957	TMCC1
ENSG00000179241	11	35965531	36253686	67	33	202243	-0.99331	0.83972	LDLRAD3
ENSG00000182050	12	86372516	87232681	35	14	202243	-0.99333	0.83973	MGAT4C
ENSG00000161905	17	4534197	4545589	2	1	202243	-0.99355	0.83978	ALOX15
ENSG00000117748	1	28218035	28241257	4	2	202243	-0.99399	0.83989	RPA2
ENSG00000214456	19	4522543	4535236	5	3	202243	-0.99406	0.8399	PLIN5
ENSG00000163126	2	97490263	97523671	2	1	202243	-0.99477	0.84008	ANKRD23
ENSG00000154518	2	176040986	176049335	1	1	202243	-0.99486	0.8401	ATP5G3
ENSG00000121774	1	32479430	32526451	2	1	202243	-0.99501	0.84014	KHDRBS1
ENSG00000125871	20	17949556	17971765	1	1	202243	-0.99532	0.84021	MGME1
ENSG00000184898	2	152104454	152118393	1	1	202243	-0.99677	0.84056	RBM43
ENSG00000196743	5	150591711	150650001	15	7	202243	-0.99699	0.84061	GM2A
ENSG00000161813	12	50786166	50873787	2	1	202243	-0.99717	0.84066	LARP4
ENSG00000261611	16	71481503	71523214	5	2	202243	-0.99939	0.8412	AC010547.9
ENSG00000136813	9	114122972	114247025	7	3	202243	-1.0008	0.84153	KIAA0368
ENSG00000183657	3	171509580	171527714	1	1	202243	-1.0009	0.84156	PP13439
ENSG00000183066	22	42394729	42454460	1	1	202243	-1.0009	0.84157	WBP2NL
ENSG00000149021	11	62172575	62190667	4	2	202243	-1.0013	0.84165	SCGB1A1
ENSG00000198492	1	29063133	29096287	3	2	202243	-1.0014	0.84168	YTHDF2
ENSG00000166352	11	36616051	36694823	2	1	202243	-1.0014	0.84168	C11orf74
ENSG00000112116	6	52101479	52109335	1	1	202243	-1.0015	0.84172	IL17F
ENSG00000267216	19	58790332	58826563	4	2	202243	-1.0016	0.84173	AC010642.1
ENSG00000126787	14	55614830	55658396	2	1	202243	-1.0017	0.84175	DLGAP5
ENSG00000138772	4	79472673	79531597	2	1	202243	-1.0025	0.84195	ANXA3
ENSG00000101052	20	42219571	42275936	2	1	202243	-1.0026	0.84196	IFT52
ENSG00000109654	4	154073494	154260472	35	16	202243	-1.003	0.84206	TRIM2
ENSG00000092871	17	33333009	33416338	5	3	202243	-1.0036	0.84221	RFFL
ENSG00000185442	15	93160673	93353114	33	15	202243	-1.0038	0.84226	FAM174B
ENSG00000140694	16	14529558	14726585	8	4	202243	-1.0043	0.84239	PARN
ENSG00000125434	17	8191081	8198661	2	1	202243	-1.0043	0.84239	SLC25A35
ENSG00000140563	15	94774767	95023632	83	44	202243	-1.0044	0.84241	MCTP2
ENSG00000164329	5	78907943	78982471	3	2	202243	-1.0048	0.8425	PAPD4
ENSG00000121904	1	33979609	34631443	122	68	202243	-1.0049	0.84252	CSMD2
ENSG00000103043	16	70721342	70835064	22	10	202243	-1.0051	0.84257	VAC14
ENSG00000166748	15	86685227	87572283	148	68	202243	-1.0052	0.8426	AGBL1
ENSG00000268182	19	57154513	57167134	3	2	202243	-1.0055	0.84266	SMIM17
ENSG00000106415	7	8008425	8133902	16	7	202243	-1.0063	0.84286	GLCCI1
ENSG00000138642	4	89299891	89364263	9	5	202243	-1.0064	0.8429	HERC6
ENSG00000167800	11	67398774	67407031	3	2	202243	-1.0072	0.84309	TBX10
ENSG00000198231	17	61850963	61896677	1	1	202243	-1.0074	0.84312	DDX42
ENSG00000072736	16	68118654	68263162	1	1	202243	-1.0074	0.84313	NFATC3
ENSG00000258386	14	32476108	32487891	2	1	202243	-1.0074	0.84314	RP11-187E13.2
ENSG00000161249	19	35988122	36004560	10	5	202243	-1.0078	0.84324	DMKN
ENSG00000198183	20	31823801	31831115	1	1	202243	-1.0081	0.84331	BPIFA1
ENSG00000169604	2	69240310	69476459	44	21	202243	-1.0086	0.84341	ANTXR1
ENSG00000077549	1	19665267	19812066	22	10	202243	-1.0086	0.84342	CAPZB
ENSG00000164010	1	43282795	43310660	5	2	202243	-1.0089	0.84349	ERMAP
ENSG00000152464	10	15139179	15181817	2	1	202243	-1.0093	0.84359	RPP38
ENSG00000110002	11	123986069	124018428	8	4	202243	-1.0096	0.84367	VWA5A
ENSG00000153561	2	86947296	87005164	3	2	202243	-1.0102	0.8438	RMND5A
ENSG00000106993	9	4679559	4708398	4	2	202243	-1.0106	0.8439	CDC37L1
ENSG00000137409	6	36935917	36954074	7	4	202243	-1.0109	0.84396	MTCH1
ENSG00000024048	6	42531800	42661242	4	2	202243	-1.011	0.844	UBR2
ENSG00000128245	22	32340447	32353590	1	1	202243	-1.011	0.844	YWHAH
ENSG00000253719	12	74931551	74935223	1	1	202243	-1.0121	0.84425	ATXN7L3B
ENSG00000061987	12	62860597	62991363	13	6	202243	-1.0121	0.84426	MON2
ENSG00000162631	1	107682629	108026080	59	33	202243	-1.0125	0.84435	NTNG1
ENSG00000074842	19	4641386	4670382	6	3	202243	-1.0125	0.84435	C19orf10
ENSG00000124588	6	2988221	3019996	8	4	202243	-1.0126	0.84437	NQO2
ENSG00000224474	10	99179228	99185831	1	1	202243	-1.0147	0.84487	AL355490.1
ENSG00000251209	15	98285448	98417780	27	12	202243	-1.0153	0.84501	LINC00923
ENSG00000103426	16	4390252	4470495	6	3	202243	-1.0159	0.84516	CORO7-PAM16
ENSG00000077279	X	110537007	110655603	2	1	202243	-1.0163	0.84525	DCX
ENSG00000168807	16	69221032	69342955	4	2	202243	-1.0165	0.84531	SNTB2
ENSG00000143198	1	165600098	165631033	14	7	202243	-1.0167	0.84535	MGST3
ENSG00000107147	9	138594031	138684992	22	11	202243	-1.0167	0.84536	KCNT1
ENSG00000160882	8	143953772	143961262	1	1	202243	-1.0169	0.84541	CYP11B1
ENSG00000103227	16	903634	1031318	19	11	202243	-1.0174	0.84552	LMF1
ENSG00000111674	12	7022909	7032861	1	1	202243	-1.018	0.84565	ENO2
ENSG00000164073	4	128838960	128887150	1	1	202243	-1.0181	0.84568	MFSD8
ENSG00000125861	20	3639939	3644046	2	1	202243	-1.0181	0.84569	GFRA4
ENSG00000163406	3	121612936	121662949	3	2	202243	-1.0184	0.84574	SLC15A2
ENSG00000160209	21	45138975	45182188	11	6	202243	-1.0184	0.84576	PDXK
ENSG00000079246	2	216972187	217071026	14	7	202243	-1.0187	0.84583	XRCC5
ENSG00000273173	15	25200133	25223729	1	1	202243	-1.0187	0.84583	SNURF
ENSG00000138698	4	99182535	99365012	12	6	202243	-1.0187	0.84584	RAP1GDS1
ENSG00000153487	13	111365083	111373421	2	1	202243	-1.019	0.84589	ING1
ENSG00000165495	11	125034583	125303285	57	31	202243	-1.0192	0.84595	PKNOX2
ENSG00000150625	4	176554085	176923815	78	37	202243	-1.0195	0.84601	GPM6A
ENSG00000172209	7	107110463	107116098	1	1	202243	-1.0195	0.84602	GPR22
ENSG00000197818	20	48429250	48508779	6	3	202243	-1.0196	0.84604	SLC9A8
ENSG00000019102	11	124617368	124622134	1	1	202243	-1.0197	0.84606	VSIG2
ENSG00000186474	19	51532348	51538486	1	1	202243	-1.0198	0.84609	KLK12
ENSG00000111252	12	111843752	111889427	1	1	202243	-1.0199	0.84611	SH2B3
ENSG00000006606	7	75398851	75419214	1	1	202243	-1.0202	0.84617	CCL26
ENSG00000147180	X	84498997	84528368	1	1	202243	-1.0202	0.84618	ZNF711
ENSG00000273049	12	54379629	54428672	6	3	202243	-1.0202	0.84619	RP11-834C11.12
ENSG00000119227	3	196673214	196695931	12	7	202243	-1.0206	0.84628	PIGZ
ENSG00000088827	20	3667617	3687775	4	2	202243	-1.0207	0.8463	SIGLEC1
ENSG00000198894	14	77564440	77583630	3	2	202243	-1.0207	0.84631	CIPC
ENSG00000164114	4	156263810	156298122	2	1	202243	-1.0209	0.84634	MAP9
ENSG00000166441	11	8703958	8736306	7	4	202243	-1.021	0.84638	RPL27A
ENSG00000116138	1	15853308	15918874	3	2	202243	-1.0211	0.84639	DNAJC16
ENSG00000162458	1	16083102	16113089	5	3	202243	-1.0219	0.84658	FBLIM1
ENSG00000166091	14	23846017	23848981	1	1	202243	-1.0219	0.84659	CMTM5
ENSG00000104419	8	134249414	134314265	28	13	202243	-1.0223	0.84669	NDRG1
ENSG00000133678	10	81838402	81852313	3	2	202243	-1.0224	0.8467	TMEM254
ENSG00000095777	10	26223196	26501456	21	9	202243	-1.0227	0.84677	MYO3A
ENSG00000151917	6	56819773	56892140	1	1	202243	-1.0228	0.84679	BEND6
ENSG00000111339	12	14978503	14996429	1	1	202243	-1.023	0.84686	ART4
ENSG00000162843	1	241815580	241965435	37	19	202243	-1.0234	0.84695	WDR64
ENSG00000196655	11	118889142	118896164	1	1	202243	-1.0237	0.847	TRAPPC4
ENSG00000124313	X	53262058	53350522	1	1	202243	-1.0237	0.84702	IQSEC2
ENSG00000104205	8	67624653	67774257	7	4	202243	-1.0238	0.84703	SGK3
ENSG00000081870	1	54382247	54411602	1	1	202243	-1.0243	0.84715	HSPB11
ENSG00000183671	2	207040040	207082771	8	4	202243	-1.0243	0.84716	GPR1
ENSG00000137218	6	41737914	41754280	2	1	202243	-1.0245	0.84721	FRS3
ENSG00000135597	6	139224630	139309398	5	3	202243	-1.0246	0.84722	REPS1
ENSG00000071967	2	172378757	172414643	5	3	202243	-1.025	0.84731	CYBRD1
ENSG00000204610	6	30130993	30140473	3	2	202243	-1.0252	0.84737	TRIM15
ENSG00000141012	16	88880142	88923378	11	6	202243	-1.0254	0.8474	GALNS
ENSG00000118965	2	20110021	20189892	5	3	202243	-1.0255	0.84744	WDR35
ENSG00000258830	12	57643392	57690267	5	2	202243	-1.0258	0.8475	RP11-123K3.4
ENSG00000089159	12	120648250	120703574	6	3	202243	-1.0265	0.84768	PXN
ENSG00000244067	6	52614897	52628367	2	1	202243	-1.0269	0.84777	GSTA2
ENSG00000007545	16	1662326	1727909	5	3	202243	-1.0275	0.8479	CRAMP1L
ENSG00000261732	16	1682260	1736716	5	3	202243	-1.0275	0.8479	LA16c-431H6.6
ENSG00000138185	10	97471536	97637023	6	3	202243	-1.0277	0.84794	ENTPD1
ENSG00000086717	X	18694029	18846039	6	4	202243	-1.028	0.84802	PPEF1
ENSG00000077463	19	4174106	4182601	1	1	202243	-1.0282	0.84808	SIRT6
ENSG00000099940	22	21213271	21245506	1	1	202243	-1.0291	0.84829	SNAP29
ENSG00000150361	13	70274726	70682591	52	21	202243	-1.0299	0.84848	KLHL1
ENSG00000174327	17	6939394	6943440	1	1	202243	-1.0307	0.84865	SLC16A13
ENSG00000178928	19	48304500	48322308	8	4	202243	-1.0325	0.84908	TPRX1
ENSG00000135346	6	87795216	87804824	2	1	202243	-1.0327	0.84912	CGA
ENSG00000143442	1	151375200	151431941	5	3	202243	-1.0337	0.84936	POGZ
ENSG00000177459	8	99076539	99105838	8	4	202243	-1.0337	0.84936	C8orf47
ENSG00000189339	1	1592939	1624167	2	1	202243	-1.0346	0.84958	SLC35E2B
ENSG00000124006	2	220415451	220436581	6	3	202243	-1.0351	0.84969	OBSL1
ENSG00000145949	6	2663863	2751200	25	11	202243	-1.0361	0.84991	MYLK4
ENSG00000214013	15	42565431	42645864	2	1	202243	-1.0361	0.84992	GANC
ENSG00000173077	9	117904097	118164923	46	19	202243	-1.0364	0.85	2001-12-01
ENSG00000130638	22	46067678	46241187	16	7	202243	-1.0368	0.85008	ATXN10
ENSG00000135930	2	233414762	233448354	4	2	202243	-1.0374	0.85022	EIF4E2
ENSG00000261086	15	83209620	83231124	1	1	202243	-1.0374	0.85022	RP11-379H8.1
ENSG00000196337	19	49557531	49562117	2	1	202243	-1.0375	0.85024	CGB7
ENSG00000121892	4	39824483	39979576	14	7	202243	-1.0375	0.85025	PDS5A
ENSG00000136141	13	47127303	47327175	25	12	202243	-1.0377	0.85028	LRCH1
ENSG00000100714	14	64854749	64926722	8	4	202243	-1.038	0.85037	MTHFD1
ENSG00000205221	2	36923833	37041935	36	19	202243	-1.0383	0.85042	VIT
ENSG00000068878	2	54091204	54197977	6	3	202243	-1.0383	0.85043	PSME4
ENSG00000166743	16	20634559	20710212	3	2	202243	-1.0389	0.85058	ACSM1
ENSG00000147481	8	50822349	51706678	52	22	202243	-1.0396	0.85074	SNTG1
ENSG00000163534	1	157764193	157789895	5	3	202243	-1.0399	0.8508	FCRL1
ENSG00000113300	5	179921412	180005405	7	3	202243	-1.0398	0.8508	CNOT6
ENSG00000261130	16	15489611	15609205	14	6	202243	-1.04	0.85082	RP11-1021N1.1
ENSG00000142867	1	85731931	85742773	2	1	202243	-1.0402	0.85088	BCL10
ENSG00000074696	15	65822756	65870687	1	1	202243	-1.0404	0.85093	PTPLAD1
ENSG00000163743	4	76404247	76439974	2	1	202243	-1.0413	0.85113	RCHY1
ENSG00000065833	6	83920108	84140797	3	2	202243	-1.0413	0.85114	ME1
ENSG00000181638	8	144328991	144344875	3	2	202243	-1.0416	0.85121	ZFP41
ENSG00000139842	13	113862552	113919399	8	4	202243	-1.0419	0.85126	CUL4A
ENSG00000121380	12	12202778	12364018	24	13	202243	-1.0423	0.85135	BCL2L14
ENSG00000186334	5	150656323	150683327	2	1	202243	-1.0428	0.85148	SLC36A3
ENSG00000174948	3	154055461	154147504	7	4	202243	-1.0428	0.85149	GPR149
ENSG00000130643	10	135138927	135150475	1	1	202243	-1.0445	0.85187	CALY
ENSG00000137757	11	104864962	104893895	3	2	202243	-1.045	0.85198	CASP5
ENSG00000180182	X	40507558	40595110	1	1	202243	-1.045	0.85198	MED14
ENSG00000157766	15	89346674	89418585	17	10	202243	-1.0452	0.85203	ACAN
ENSG00000171865	2	3592383	3606206	4	2	202243	-1.0458	0.85218	RNASEH1
ENSG00000075415	12	98987369	98995946	1	1	202243	-1.0464	0.85231	SLC25A3
ENSG00000054690	14	68000018	68056329	20	9	202243	-1.0464	0.85231	PLEKHH1
ENSG00000125870	20	16710606	16722421	7	4	202243	-1.0466	0.85235	SNRPB2
ENSG00000127483	1	21069154	21113816	2	1	202243	-1.0466	0.85236	HP1BP3
ENSG00000167098	20	31571579	31592239	5	2	202243	-1.0469	0.85242	SUN5
ENSG00000154258	17	66970629	67057205	5	3	202243	-1.0471	0.85248	ABCA9
ENSG00000186204	19	15783567	15807984	3	2	202243	-1.0472	0.85249	CYP4F12
ENSG00000173801	17	39775692	39943183	22	10	202243	-1.0472	0.8525	JUP
ENSG00000146733	7	56078744	56119297	2	1	202243	-1.0475	0.85256	PSPH
ENSG00000198178	12	7882011	7904201	1	1	202243	-1.0479	0.85266	CLEC4C
ENSG00000143479	1	206808881	206857764	3	2	202243	-1.0479	0.85267	DYRK3
ENSG00000100304	22	43562628	43583139	6	4	202243	-1.0481	0.85269	TTLL12
ENSG00000135093	12	109460894	109525831	3	2	202243	-1.0484	0.85278	USP30
ENSG00000102189	12	93164413	93323107	8	4	202243	-1.0487	0.85284	EEA1
ENSG00000154721	21	27011584	27089874	9	5	202243	-1.0488	0.85287	JAM2
ENSG00000142920	1	33546705	33586131	2	1	202243	-1.0489	0.85289	ADC
ENSG00000159239	2	74641304	74648718	1	1	202243	-1.0494	0.85299	C2orf81
ENSG00000110274	11	117185273	117283984	15	7	202243	-1.0495	0.85303	CEP164
ENSG00000166349	11	36532259	36614706	7	4	202243	-1.0496	0.85306	RAG1
ENSG00000163394	4	26483022	26492084	2	1	202243	-1.05	0.85314	CCKAR
ENSG00000172992	17	43100708	43138473	3	2	202243	-1.05	0.85314	DCAKD
ENSG00000198010	8	1449532	1656642	50	20	202243	-1.0501	0.85317	DLGAP2
ENSG00000015171	10	180405	300577	4	2	202243	-1.0501	0.85317	ZMYND11
ENSG00000047188	5	112849380	112930982	4	2	202243	-1.0505	0.85325	YTHDC2
ENSG00000077327	10	22634399	22743153	7	4	202243	-1.0513	0.85343	SPAG6
ENSG00000183783	4	44175926	44450824	34	13	202243	-1.0513	0.85344	KCTD8
ENSG00000171680	1	6526152	6580121	10	5	202243	-1.0514	0.85347	PLEKHG5
ENSG00000268870	19	12502763	12551896	3	2	202243	-1.0515	0.85348	CTD-3105H18.16
ENSG00000136270	7	45139699	45151646	2	1	202243	-1.0515	0.85349	TBRG4
ENSG00000164627	6	39297766	39693181	53	22	202243	-1.0521	0.85361	KIF6
ENSG00000114127	3	142025449	142166904	9	5	202243	-1.0525	0.85373	XRN1
ENSG00000065970	12	8185299	8208099	7	3	202243	-1.0526	0.85374	FOXJ2
ENSG00000172738	6	37179956	37225931	2	1	202243	-1.0532	0.85388	TMEM217
ENSG00000131781	1	146646930	146714700	2	1	202243	-1.0538	0.85402	FMO5
ENSG00000185483	1	64239693	64647181	52	26	202243	-1.0541	0.85408	ROR1
ENSG00000144228	2	139259371	139331117	2	1	202243	-1.0542	0.8541	SPOPL
ENSG00000263053	17	79369275	79375658	2	1	202243	-1.0543	0.85414	RP11-1055B8.6
ENSG00000106615	7	151163098	151217206	5	3	202243	-1.0546	0.8542	RHEB
ENSG00000143297	1	157483167	157522310	3	2	202243	-1.0547	0.85422	FCRL5
ENSG00000166391	11	75428864	75444003	4	2	202243	-1.055	0.8543	MOGAT2
ENSG00000122691	7	19060614	19157295	10	6	202243	-1.0552	0.85434	TWIST1
ENSG00000138835	9	116207011	116360018	7	4	202243	-1.0553	0.85436	RGS3
ENSG00000184500	3	93591881	93692910	1	1	202243	-1.0557	0.85444	PROS1
ENSG00000179104	12	83080659	83528649	58	31	202243	-1.0561	0.85455	TMTC2
ENSG00000242852	19	12571998	12624668	2	1	202243	-1.0562	0.85457	ZNF709
ENSG00000142615	1	15783223	15798586	5	2	202243	-1.0571	0.85477	CELA2A
ENSG00000164038	4	103941025	104006986	6	3	202243	-1.0576	0.85488	SLC9B2
ENSG00000032742	13	21140585	21265503	4	2	202243	-1.0576	0.85489	IFT88
ENSG00000247121	5	96149731	96271513	17	8	202243	-1.0584	0.85507	CTD-2260A17.2
ENSG00000183255	21	46269500	46293752	4	2	202243	-1.0591	0.85523	PTTG1IP
ENSG00000173213	18	47225	73545	2	1	202243	-1.0596	0.85533	RP11-683L23.1
ENSG00000101049	20	42187608	42216877	9	5	202243	-1.06	0.85544	SGK2
ENSG00000251357	22	24204375	24237410	6	3	202243	-1.0608	0.8556	AP000350.10
ENSG00000136045	12	108079509	108106944	2	1	202243	-1.061	0.85564	PWP1
ENSG00000134690	1	38158090	38175391	1	1	202243	-1.0614	0.85575	CDCA8
ENSG00000006747	7	12610203	12693228	28	13	202243	-1.0614	0.85575	SCIN
ENSG00000164896	7	150773711	150777953	1	1	202243	-1.0618	0.85583	FASTK
ENSG00000141258	17	2240792	2284352	19	9	202243	-1.0624	0.85597	SGSM2
ENSG00000106299	7	123321989	123389121	2	1	202243	-1.0624	0.85598	WASL
ENSG00000178982	19	39109735	39127595	1	1	202243	-1.0626	0.85601	EIF3K
ENSG00000107338	9	37919131	38069210	10	5	202243	-1.0642	0.85639	SHB
ENSG00000138757	4	76567966	76649709	9	5	202243	-1.0651	0.85658	G3BP2
ENSG00000105419	19	47906381	47922780	1	1	202243	-1.0652	0.85662	MEIS3
ENSG00000027697	6	137518621	137540586	3	1	202243	-1.0655	0.85667	IFNGR1
ENSG00000035687	1	244571796	244615436	5	3	202243	-1.0655	0.85669	ADSS
ENSG00000120915	8	27348296	27403081	6	3	202243	-1.0658	0.85675	EPHX2
ENSG00000027075	14	61654277	62017694	49	25	202243	-1.066	0.85679	PRKCH
ENSG00000130529	19	49660998	49715093	11	6	202243	-1.0663	0.85687	TRPM4
ENSG00000137221	6	43445261	43474294	1	1	202243	-1.0673	0.85708	TJAP1
ENSG00000205086	2	42162508	42181406	2	1	202243	-1.0674	0.85709	C2orf91
ENSG00000206043	18	71983048	72026422	4	2	202243	-1.0677	0.85716	C18orf63
ENSG00000163154	1	151129105	151132225	1	1	202243	-1.0678	0.8572	TNFAIP8L2
ENSG00000185332	17	79285074	79304474	1	1	202243	-1.0682	0.85729	TMEM105
ENSG00000100360	22	37154246	37172300	3	2	202243	-1.0695	0.85758	IFT27
ENSG00000140259	15	44096690	44117000	2	1	202243	-1.0699	0.85768	MFAP1
ENSG00000187068	3	184795838	184870802	7	3	202243	-1.07	0.85769	C3orf70
ENSG00000162976	2	11295324	11319000	4	2	202243	-1.0701	0.85772	PQLC3
ENSG00000021355	6	2832566	2842240	2	1	202243	-1.0702	0.85773	SERPINB1
ENSG00000188937	X	41306687	41334963	4	2	202243	-1.0702	0.85774	NYX
ENSG00000160190	21	43916118	44001550	15	7	202243	-1.0703	0.85775	SLC37A1
ENSG00000169045	5	179041179	179061785	4	2	202243	-1.0706	0.85783	HNRNPH1
ENSG00000074054	2	122095352	122407163	13	7	202243	-1.0708	0.85787	CLASP1
ENSG00000176261	1	33065773	33116504	7	4	202243	-1.0713	0.85797	ZBTB8OS
ENSG00000158458	5	139226364	139422884	33	17	202243	-1.0714	0.85801	NRG2
ENSG00000142684	1	26496362	26498551	1	1	202243	-1.0724	0.85822	ZNF593
ENSG00000114779	3	52002526	52017425	1	1	202243	-1.073	0.85837	ABHD14B
ENSG00000248487	3	52005442	52015212	1	1	202243	-1.073	0.85837	ABHD14A
ENSG00000114786	3	52009066	52023199	1	1	202243	-1.073	0.85837	ABHD14A-ACY1
ENSG00000243989	3	52009066	52023213	1	1	202243	-1.073	0.85837	ACY1
ENSG00000025796	6	108188960	108279393	5	3	202243	-1.073	0.85837	SEC63
ENSG00000146352	6	123317116	123394072	11	5	202243	-1.0736	0.85851	CLVS2
ENSG00000187624	17	260118	273510	3	2	202243	-1.0737	0.85852	C17orf97
ENSG00000225968	7	1727755	1787590	8	4	202243	-1.0738	0.85855	ELFN1
ENSG00000197775	14	24407940	24409196	1	1	202243	-1.0738	0.85855	DHRS4-AS1
ENSG00000128165	22	50919985	50924869	1	1	202243	-1.0738	0.85855	ADM2
ENSG00000132122	1	48761044	48937845	8	4	202243	-1.0739	0.85856	SPATA6
ENSG00000068366	X	108867473	108976632	2	1	202243	-1.074	0.85859	ACSL4
ENSG00000085382	6	105175968	105307794	4	2	202243	-1.0752	0.85885	HACE1
ENSG00000105982	7	156432975	156469824	6	3	202243	-1.0754	0.85889	RNF32
ENSG00000197122	20	35973088	36034453	10	5	202243	-1.0758	0.859	SRC
ENSG00000115762	2	131862420	132111282	2	1	202243	-1.0764	0.85913	PLEKHB2
ENSG00000121716	7	99933737	99965356	1	1	202243	-1.0765	0.85916	PILRB
ENSG00000070193	5	44303646	44389808	2	1	202243	-1.0769	0.85924	FGF10
ENSG00000124107	20	43880880	43883205	1	1	202243	-1.077	0.85927	SLPI
ENSG00000142892	1	77554675	77685115	9	4	202243	-1.0775	0.85938	PIGK
ENSG00000268643	19	42738735	42759284	3	2	202243	-1.0782	0.85952	AC006486.9
ENSG00000163431	1	201865580	201915715	10	5	202243	-1.0783	0.85956	LMOD1
ENSG00000136828	9	129677053	129985445	13	6	202243	-1.079	0.85972	RALGPS1
ENSG00000203985	1	54474412	54483856	1	1	202243	-1.0792	0.85974	LDLRAD1
ENSG00000124383	2	71357444	71377231	2	1	202243	-1.0794	0.8598	MPHOSPH10
ENSG00000082781	3	124480795	124620265	6	3	202243	-1.0795	0.85982	ITGB5
ENSG00000168056	11	65306276	65326401	1	1	202243	-1.0802	0.85996	LTBP3
ENSG00000066056	1	43766664	43788779	3	1	202243	-1.0812	0.86019	TIE1
ENSG00000268926	9	98534605	98537013	1	1	202243	-1.0812	0.8602	DKFZP434H0512
ENSG00000180697	3	126245842	126277808	4	2	202243	-1.0819	0.86035	C3orf22
ENSG00000262560	15	44064815	44091331	2	1	202243	-1.0839	0.86079	RP11-296A16.1
ENSG00000116786	1	16010827	16061264	5	3	202243	-1.0846	0.86094	PLEKHM2
ENSG00000186350	9	137208944	137332431	17	9	202243	-1.0855	0.86115	RXRA
ENSG00000037637	1	16573334	16678949	1	1	202243	-1.0858	0.86122	FBXO42
ENSG00000109738	4	157997209	158093242	6	3	202243	-1.0858	0.86123	GLRB
ENSG00000112249	6	100956070	101329248	14	7	202243	-1.086	0.86126	ASCC3
ENSG00000108561	17	5336097	5352150	2	1	202243	-1.0865	0.86136	C1QBP
ENSG00000134775	18	33877677	34360018	81	40	202243	-1.0867	0.86141	FHOD3
ENSG00000125691	17	37004118	37010096	2	1	202243	-1.0869	0.86145	RPL23
ENSG00000132953	13	21351469	21477187	2	1	202243	-1.0875	0.86158	XPO4
ENSG00000186009	13	114303119	114312501	2	1	202243	-1.0876	0.86161	ATP4B
ENSG00000179909	19	58208735	58220579	3	2	202243	-1.0876	0.86162	ZNF154
ENSG00000188215	16	20866247	20911706	4	2	202243	-1.088	0.86171	DCUN1D3
ENSG00000102962	16	57392684	57400102	1	1	202243	-1.0885	0.86181	CCL22
ENSG00000087365	11	65818200	65836779	1	1	202243	-1.0888	0.86187	SF3B2
ENSG00000152990	4	22346694	22517677	22	10	202243	-1.0889	0.8619	GPR125
ENSG00000204195	X	69454505	69460477	2	1	202243	-1.0891	0.86195	AWAT1
ENSG00000171150	2	46926091	46990268	5	3	202243	-1.0892	0.86197	SOCS5
ENSG00000063245	19	56186592	56221224	9	5	202243	-1.0894	0.86201	EPN1
ENSG00000121766	1	31769842	31837783	1	1	202243	-1.0895	0.86204	ZCCHC17
ENSG00000072163	2	128395956	128439360	16	8	202243	-1.0895	0.86204	LIMS2
ENSG00000100813	14	23527773	23564823	5	2	202243	-1.0897	0.86207	ACIN1
ENSG00000198039	7	64330550	64391344	2	1	202243	-1.0901	0.86217	ZNF273
ENSG00000120251	4	158125334	158287227	5	3	202243	-1.0904	0.86223	GRIA2
ENSG00000102996	16	58059470	58080805	1	1	202243	-1.0906	0.86227	MMP15
ENSG00000143067	1	120162045	120190396	11	5	202243	-1.0911	0.8624	ZNF697
ENSG00000137872	15	47476298	48066420	46	21	202243	-1.0913	0.86243	SEMA6D
ENSG00000196946	12	8290733	8341133	1	1	202243	-1.0917	0.86253	ZNF705A
ENSG00000089639	19	19740285	19754476	4	2	202243	-1.0919	0.86256	GMIP
ENSG00000170290	11	107578104	107590419	1	1	202243	-1.0922	0.86263	SLN
ENSG00000130299	19	17445729	17453544	2	1	202243	-1.0923	0.86265	GTPBP3
ENSG00000106025	7	120427376	120498456	3	2	202243	-1.0923	0.86266	TSPAN12
ENSG00000153250	2	161128662	161350305	15	6	202243	-1.0925	0.86269	RBMS1
ENSG00000196911	6	117002350	117063029	3	2	202243	-1.0926	0.86271	KPNA5
ENSG00000213931	11	5289582	5526847	67	28	202243	-1.0927	0.86274	HBE1
ENSG00000046774	X	141290131	141293076	1	1	202243	-1.0933	0.86286	MAGEC2
ENSG00000136854	9	130374544	130457460	3	2	202243	-1.0934	0.86289	STXBP1
ENSG00000266208	17	38516907	38520945	2	1	202243	-1.0938	0.86298	CTD-2267D19.3
ENSG00000158711	1	205577071	205601090	3	2	202243	-1.0942	0.86307	ELK4
ENSG00000173805	17	39873994	39890896	3	1	202243	-1.0944	0.86311	HAP1
ENSG00000100095	22	26565440	26779562	74	31	202243	-1.0945	0.86314	SEZ6L
ENSG00000189190	19	53267448	53290044	8	5	202243	-1.095	0.86325	ZNF600
ENSG00000165322	10	32094365	32217742	6	3	202243	-1.0956	0.86337	ARHGAP12
ENSG00000198948	4	170907748	170954182	5	3	202243	-1.0962	0.86351	MFAP3L
ENSG00000104918	19	7733930	7735334	1	1	202243	-1.0962	0.86351	RETN
ENSG00000026036	20	62290653	62330037	6	4	202243	-1.0963	0.86353	RTEL1-TNFRSF6B
ENSG00000157470	15	59664892	59815748	31	13	202243	-1.0963	0.86354	FAM81A
ENSG00000213463	14	70838148	70883778	1	1	202243	-1.0969	0.86367	SYNJ2BP
ENSG00000196151	2	160092304	160143310	4	2	202243	-1.0976	0.86381	WDSUB1
ENSG00000089177	20	16252749	16554078	54	23	202243	-1.0979	0.86387	KIF16B
ENSG00000100599	14	92980118	93155339	65	31	202243	-1.0997	0.86427	RIN3
ENSG00000100401	22	41641615	41682255	3	2	202243	-1.1001	0.86437	RANGAP1
ENSG00000196517	1	44457172	44497139	6	4	202243	-1.1002	0.86438	SLC6A9
ENSG00000269058	19	16589868	16607003	2	1	202243	-1.1003	0.86439	CALR3
ENSG00000100300	22	43547520	43559248	3	2	202243	-1.1011	0.86457	TSPO
ENSG00000127337	12	69753483	69784576	1	1	202243	-1.1015	0.86466	YEATS4
ENSG00000169684	15	78857862	78887611	2	1	202243	-1.1019	0.86476	CHRNA5
ENSG00000106077	7	73150424	73153197	1	1	202243	-1.1023	0.86484	ABHD11
ENSG00000163412	3	71724567	71803924	16	9	202243	-1.1028	0.86493	EIF4E3
ENSG00000269964	6	78400375	78636691	9	4	202243	-1.1027	0.86493	2004-05-01
ENSG00000118113	11	102582526	102597781	1	1	202243	-1.1031	0.86501	MMP8
ENSG00000100227	22	42979727	43010968	2	1	202243	-1.1044	0.86528	POLDIP3
ENSG00000114648	3	47324407	47388306	4	2	202243	-1.1046	0.86534	KLHL18
ENSG00000183347	1	89829617	89852020	6	3	202243	-1.1065	0.86575	GBP6
ENSG00000111536	12	68595131	68619601	4	2	202243	-1.1066	0.86577	IL26
ENSG00000095627	10	115939029	115992063	4	2	202243	-1.1069	0.86583	TDRD1
ENSG00000103423	16	4475806	4506776	2	1	202243	-1.1071	0.86588	DNAJA3
ENSG00000011478	19	46195741	46207247	4	2	202243	-1.1072	0.86589	QPCTL
ENSG00000125505	19	54677107	54693733	4	2	202243	-1.1074	0.86593	MBOAT7
ENSG00000180008	14	55493948	55516206	2	1	202243	-1.1076	0.86597	SOCS4
ENSG00000090402	3	164696686	164796283	5	2	202243	-1.1084	0.86616	SI
ENSG00000088876	20	2462463	2505348	13	6	202243	-1.1085	0.86617	ZNF343
ENSG00000172167	8	121457640	121554373	4	2	202243	-1.1097	0.86643	MTBP
ENSG00000184347	5	168088745	168728133	169	83	202243	-1.1097	0.86644	SLIT3
ENSG00000121417	19	58141761	58154147	1	1	202243	-1.1097	0.86644	ZNF211
ENSG00000035115	2	217730	266398	2	1	202243	-1.1098	0.86645	SH3YL1
ENSG00000164252	5	76325076	76361059	6	3	202243	-1.1102	0.86655	AGGF1
ENSG00000166167	10	103113820	103317078	10	6	202243	-1.1103	0.86657	BTRC
ENSG00000099330	19	17337013	17340028	3	1	202243	-1.1114	0.8668	OCEL1
ENSG00000159267	21	38123189	38362536	26	12	202243	-1.1115	0.86683	HLCS
ENSG00000115648	2	238394071	238463961	9	5	202243	-1.1121	0.86695	MLPH
ENSG00000169169	19	50194155	50216988	4	2	202243	-1.1126	0.86705	CPT1C
ENSG00000133657	3	194123401	194219093	7	5	202243	-1.113	0.86714	ATP13A3
ENSG00000151276	3	65339200	66024509	148	69	202243	-1.1132	0.8672	MAGI1
ENSG00000166508	7	99690351	99699563	1	1	202243	-1.1133	0.86721	MCM7
ENSG00000254706	1	162335197	162351905	13	6	202243	-1.1135	0.86724	RP11-565P22.6
ENSG00000160007	19	47421933	47508334	1	1	202243	-1.1134	0.86724	ARHGAP35
ENSG00000142871	1	86046444	86049645	2	1	202243	-1.1137	0.86729	CYR61
ENSG00000088247	19	6413359	6424805	2	1	202243	-1.1138	0.86732	KHSRP
ENSG00000198909	17	61699775	61773663	3	2	202243	-1.1139	0.86734	MAP3K3
ENSG00000196376	6	118228689	118638839	43	19	202243	-1.1141	0.86739	SLC35F1
ENSG00000106397	7	100849258	100861701	4	2	202243	-1.1144	0.86746	PLOD3
ENSG00000121104	17	47787694	47866542	6	3	202243	-1.1145	0.86746	FAM117A
ENSG00000182606	3	42055294	42267381	28	14	202243	-1.1148	0.86753	TRAK1
ENSG00000125879	20	16729003	16750707	13	6	202243	-1.1149	0.86756	OTOR
ENSG00000136449	17	48585745	48608862	7	4	202243	-1.1153	0.86763	MYCBPAP
ENSG00000134215	1	108113782	108507766	69	28	202243	-1.1158	0.86774	VAV3
ENSG00000101180	20	60790026	60795323	2	1	202243	-1.1158	0.86775	HRH3
ENSG00000167815	19	12907634	12912694	1	1	202243	-1.117	0.86799	PRDX2
ENSG00000103342	16	11961985	12009939	1	1	202243	-1.117	0.868	GSPT1
ENSG00000130518	19	18367908	18385319	5	3	202243	-1.1173	0.86806	KIAA1683
ENSG00000156398	10	104474295	104503249	4	2	202243	-1.1176	0.86812	SFXN2
ENSG00000129158	11	17809595	18034709	26	12	202243	-1.1182	0.86826	SERGEF
ENSG00000171877	15	44162962	44487450	17	9	202243	-1.1182	0.86827	FRMD5
ENSG00000128789	18	12658737	12725739	3	2	202243	-1.1183	0.86827	PSMG2
ENSG00000046653	X	13789150	13956757	12	7	202243	-1.1191	0.86846	GPM6B
ENSG00000090530	3	189674517	189840226	31	14	202243	-1.1198	0.86859	LEPREL1
ENSG00000041988	1	6684926	6695646	1	1	202243	-1.1203	0.86871	THAP3
ENSG00000174498	15	65619465	65670378	6	3	202243	-1.1206	0.86877	IGDCC3
ENSG00000176723	16	31445569	31454346	3	2	202243	-1.1207	0.8688	ZNF843
ENSG00000163904	3	185300284	185351339	1	1	202243	-1.1209	0.86884	SENP2
ENSG00000143537	1	155023042	155035252	5	3	202243	-1.1216	0.86898	ADAM15
ENSG00000042980	8	24151553	24216531	8	5	202243	-1.1217	0.86901	ADAM28
ENSG00000157353	16	70488324	70514177	2	1	202243	-1.1218	0.86902	FUK
ENSG00000130997	4	2073645	2243848	3	2	202243	-1.122	0.86907	POLN
ENSG00000128322	22	23915312	23922495	5	2	202243	-1.1222	0.86912	IGLL1
ENSG00000143776	1	227177566	227506175	21	8	202243	-1.1225	0.86918	CDC42BPA
ENSG00000088992	12	117476728	117537284	11	5	202243	-1.1226	0.86919	TESC
ENSG00000066468	10	123237848	123357972	27	14	202243	-1.1229	0.86926	FGFR2
ENSG00000007952	X	100098313	100129334	1	1	202243	-1.1232	0.86933	NOX1
ENSG00000268111	20	44095910	44107452	1	1	202243	-1.1235	0.86938	AL031663.1
ENSG00000101443	20	44098346	44110172	1	1	202243	-1.1235	0.86938	WFDC2
ENSG00000073711	3	135684515	135866733	6	3	202243	-1.1236	0.86941	PPP2R3A
ENSG00000142484	17	4675179	4686506	3	2	202243	-1.1245	0.8696	TM4SF5
ENSG00000185658	21	40556102	40693485	4	2	202243	-1.1245	0.8696	BRWD1
ENSG00000256683	19	52467596	52490109	1	1	202243	-1.1248	0.86966	ZNF350
ENSG00000159167	8	23699428	23712320	4	2	202243	-1.1251	0.86973	STC1
ENSG00000137601	4	170314426	170533780	8	4	202243	-1.1256	0.86982	NEK1
ENSG00000172260	1	71861623	72748417	61	29	202243	-1.1262	0.86995	NEGR1
ENSG00000159212	21	36041688	36090525	7	3	202243	-1.1264	0.86999	CLIC6
ENSG00000187239	9	132649466	132805473	15	7	202243	-1.1268	0.87008	FNBP1
ENSG00000205707	12	25348150	25362579	3	2	202243	-1.1276	0.87026	LYRM5
ENSG00000258873	19	57665389	57678811	4	2	202243	-1.1278	0.87029	DUXA
ENSG00000074527	12	96051583	96184930	28	13	202243	-1.1278	0.8703	NTN4
ENSG00000204634	2	101624079	101869328	29	13	202243	-1.1279	0.87032	TBC1D8
ENSG00000014123	6	96969471	97003152	2	1	202243	-1.1279	0.87033	UFL1
ENSG00000161091	19	3538259	3574288	15	8	202243	-1.1281	0.87037	MFSD12
ENSG00000108576	17	28521337	28563020	6	3	202243	-1.1284	0.87042	SLC6A4
ENSG00000143376	1	151584541	151671567	4	2	202243	-1.1285	0.87045	SNX27
ENSG00000196482	1	216676588	217311097	138	66	202243	-1.1289	0.87053	ESRRG
ENSG00000154269	6	131949582	132068553	12	7	202243	-1.1293	0.87061	ENPP3
ENSG00000165675	X	129757350	130037208	4	2	202243	-1.1298	0.87072	ENOX2
ENSG00000064300	17	47572655	47592379	12	6	202243	-1.1299	0.87075	NGFR
ENSG00000168395	2	242641450	242668893	3	2	202243	-1.1301	0.87079	ING5
ENSG00000075142	7	87834433	87856308	3	2	202243	-1.1302	0.87081	SRI
ENSG00000133943	14	91526677	91691976	24	13	202243	-1.1303	0.87083	C14orf159
ENSG00000166569	18	56942388	56985881	11	5	202243	-1.1305	0.87087	CPLX4
ENSG00000149636	20	35380194	35402221	1	1	202243	-1.1307	0.87092	DSN1
ENSG00000146411	6	134309835	134373774	9	5	202243	-1.1308	0.87093	SLC2A12
ENSG00000109381	4	139949266	140098372	4	2	202243	-1.1311	0.87099	ELF2
ENSG00000184925	9	139844003	139849949	1	1	202243	-1.1317	0.87112	LCN12
ENSG00000188086	3	46783582	46854048	1	1	202243	-1.1325	0.87129	PRSS45
ENSG00000175348	11	8968841	8986558	2	1	202243	-1.1326	0.87131	TMEM9B
ENSG00000111605	12	69633317	69668138	1	1	202243	-1.1329	0.87137	CPSF6
ENSG00000165475	13	20977806	21099996	20	10	202243	-1.1333	0.87145	CRYL1
ENSG00000162613	1	78409740	78444794	2	1	202243	-1.1334	0.87147	FUBP1
ENSG00000115138	2	25383722	25391772	4	2	202243	-1.1336	0.87151	POMC
ENSG00000169991	1	19230775	19283180	10	6	202243	-1.1336	0.87152	IFFO2
ENSG00000106484	7	130126012	130146133	1	1	202243	-1.1337	0.87153	MEST
ENSG00000063322	19	39881943	39891277	3	2	202243	-1.1339	0.87159	MED29
ENSG00000256087	19	52534632	52598991	3	2	202243	-1.1341	0.87161	ZNF432
ENSG00000140030	14	88471468	88478419	1	1	202243	-1.1341	0.87162	GPR65
ENSG00000055917	2	20448452	20551995	4	2	202243	-1.1342	0.87165	PUM2
ENSG00000174453	2	215275789	215443683	19	9	202243	-1.1344	0.87169	VWC2L
ENSG00000029993	X	150148982	150159248	1	1	202243	-1.1345	0.87171	HMGB3
ENSG00000115414	2	216225163	216300895	12	6	202243	-1.135	0.8718	FN1
ENSG00000113621	5	134209493	134237215	1	1	202243	-1.1349	0.8718	TXNDC15
ENSG00000180440	13	37248049	37271976	8	4	202243	-1.1351	0.87182	SERTM1
ENSG00000167553	12	49582519	49667114	12	6	202243	-1.1351	0.87183	TUBA1C
ENSG00000176533	19	2511217	2702707	61	31	202243	-1.1353	0.87187	GNG7
ENSG00000118473	1	66999066	67213982	18	9	202243	-1.1356	0.87193	SGIP1
ENSG00000091009	5	145583113	145718814	8	4	202243	-1.1356	0.87193	RBM27
ENSG00000106992	9	130628759	130640022	4	2	202243	-1.1356	0.87193	AK1
ENSG00000026950	6	26402465	26415444	1	1	202243	-1.1358	0.87198	BTN3A1
ENSG00000184588	1	66258197	66840259	47	23	202243	-1.1359	0.872	PDE4B
ENSG00000167566	12	50184929	50222533	2	1	202243	-1.1363	0.87209	NCKAP5L
ENSG00000015676	7	44418720	44530479	6	4	202243	-1.1379	0.87242	NUDCD3
ENSG00000116793	1	114239453	114302111	3	2	202243	-1.1382	0.87248	PHTF1
ENSG00000067066	2	231280657	231408805	26	11	202243	-1.1382	0.87249	SP100
ENSG00000151353	2	667335	677439	1	1	202243	-1.1384	0.87252	TMEM18
ENSG00000228919	4	7940728	7942022	1	1	202243	-1.1384	0.87253	AC097381.1
ENSG00000183470	7	132333553	132413528	13	7	202243	-1.1385	0.87254	AC009365.3
ENSG00000163239	1	154474695	154520623	5	3	202243	-1.1389	0.87262	TDRD10
ENSG00000004766	7	92861653	92988338	12	6	202243	-1.141	0.87306	CCDC132
ENSG00000148584	10	52559169	52645435	8	4	202243	-1.1417	0.8732	A1CF
ENSG00000187231	2	179966419	180129517	7	3	202243	-1.1423	0.87333	SESTD1
ENSG00000167447	17	57286761	57292608	1	1	202243	-1.1429	0.87345	SMG8
ENSG00000172139	3	111859734	112013105	13	8	202243	-1.1431	0.87349	SLC9C1
ENSG00000198252	14	53196898	53241716	3	2	202243	-1.1432	0.87352	STYX
ENSG00000138780	4	106629935	106768885	5	3	202243	-1.1442	0.87373	GSTCD
ENSG00000076554	8	80870571	81143467	18	10	202243	-1.1442	0.87374	TPD52
ENSG00000169291	1	154442248	154474589	1	1	202243	-1.1446	0.87382	SHE
ENSG00000139151	12	18836103	18890991	9	4	202243	-1.1448	0.87385	PLCZ1
ENSG00000133265	19	55773599	55791749	3	2	202243	-1.145	0.8739	HSPBP1
ENSG00000251246	1	155036224	155059283	6	3	202243	-1.1452	0.87394	EFNA3
ENSG00000143590	1	155036224	155060014	6	3	202243	-1.1452	0.87394	EFNA3
ENSG00000272822	12	49297286	49351148	4	2	202243	-1.1458	0.87406	RP11-302B13.5
ENSG00000242866	15	43891596	44010458	3	2	202243	-1.1461	0.87411	STRC
ENSG00000162614	1	78354198	78409580	2	1	202243	-1.1468	0.87426	NEXN
ENSG00000134640	11	92702886	92718232	3	2	202243	-1.1471	0.87432	MTNR1B
ENSG00000151474	10	13685706	14504141	223	108	202243	-1.1478	0.87447	FRMD4A
ENSG00000197763	3	126290622	126373998	5	3	202243	-1.1489	0.87469	TXNRD3
ENSG00000170390	4	150999426	151178609	23	12	202243	-1.1496	0.87485	DCLK2
ENSG00000128578	7	129074274	129128240	3	2	202243	-1.1499	0.87491	STRIP2
ENSG00000138449	2	190425305	190448484	4	2	202243	-1.1518	0.87529	SLC40A1
ENSG00000100368	22	37309670	37336491	9	5	202243	-1.1526	0.87546	CSF2RB
ENSG00000173825	11	65122238	65125084	1	1	202243	-1.1526	0.87547	TIGD3
ENSG00000006128	7	97361220	97369784	1	1	202243	-1.1528	0.8755	TAC1
ENSG00000113263	5	156569944	156682201	32	15	202243	-1.1531	0.87556	ITK
ENSG00000162627	1	99127236	99226056	6	3	202243	-1.1532	0.87559	SNX7
ENSG00000143801	1	227057885	227083806	3	1	202243	-1.1532	0.87559	PSEN2
ENSG00000187753	9	88835180	88874572	4	2	202243	-1.1536	0.87567	C9orf153
ENSG00000158856	8	21906506	21940038	4	2	202243	-1.1538	0.8757	DMTN
ENSG00000266956	17	34310692	34317306	2	1	202243	-1.1538	0.87571	CTB-186H2.3
ENSG00000134900	13	103249353	103331521	6	3	202243	-1.1541	0.87578	TPP2
ENSG00000108950	17	66531254	66597530	15	8	202243	-1.155	0.87595	FAM20A
ENSG00000255587	6	36683256	36699870	6	3	202243	-1.1553	0.87601	RAB44
ENSG00000103257	16	87863629	87903094	16	8	202243	-1.1554	0.87603	SLC7A5
ENSG00000122033	13	28009776	28024739	2	1	202243	-1.1557	0.8761	MTIF3
ENSG00000130383	19	5865837	5903798	9	5	202243	-1.1559	0.87614	FUT5
ENSG00000214597	8	145575878	145578574	1	1	202243	-1.1559	0.87615	TMEM249
ENSG00000271698	8	145576888	145579269	1	1	202243	-1.1559	0.87615	GS1-393G12.13
ENSG00000185803	8	145577795	145584932	1	1	202243	-1.1559	0.87615	SLC52A2
ENSG00000122735	9	34457412	34520982	7	3	202243	-1.1562	0.8762	DNAI1
ENSG00000137871	15	56922379	57210769	9	5	202243	-1.1568	0.87633	ZNF280D
ENSG00000173821	17	78234665	78372586	34	16	202243	-1.1569	0.87635	RNF213
ENSG00000148908	10	121259340	121302220	11	5	202243	-1.157	0.87637	RGS10
ENSG00000169439	8	97505579	97624000	35	15	202243	-1.1574	0.87644	SDC2
ENSG00000213231	14	96152754	96158980	2	1	202243	-1.1577	0.8765	TCL1B
ENSG00000151790	4	156775890	156841558	8	4	202243	-1.1581	0.87659	TDO2
ENSG00000103852	15	99676528	99791428	14	6	202243	-1.1581	0.87659	TTC23
ENSG00000138821	4	103172198	103352415	16	8	202243	-1.1585	0.87666	SLC39A8
ENSG00000143196	1	168664697	168698502	14	7	202243	-1.1586	0.87669	DPT
ENSG00000149179	11	46958240	47185936	8	4	202243	-1.1594	0.87686	C11orf49
ENSG00000087502	12	29490285	29534122	1	1	202243	-1.1594	0.87686	ERGIC2
ENSG00000136928	9	101050391	101471479	105	50	202243	-1.1596	0.87689	GABBR2
ENSG00000151893	10	120433679	120514761	7	4	202243	-1.1601	0.87699	CACUL1
ENSG00000140798	16	48116884	48189929	3	2	202243	-1.1603	0.87704	ABCC12
ENSG00000105650	19	18318771	18366229	9	5	202243	-1.1604	0.87706	PDE4C
ENSG00000165887	10	99332198	99343641	2	1	202243	-1.1607	0.87712	ANKRD2
ENSG00000154188	8	108261721	108510283	35	16	202243	-1.1608	0.87714	ANGPT1
ENSG00000196711	8	53446597	53478067	1	1	202243	-1.1611	0.87721	FAM150A
ENSG00000215274	X	49160148	49176323	1	1	202243	-1.1613	0.87723	GAGE10
ENSG00000177082	15	85185999	85197574	3	2	202243	-1.1615	0.87727	WDR73
ENSG00000103591	15	67493371	67547533	2	1	202243	-1.162	0.87739	AAGAB
ENSG00000145740	5	68389473	68426896	2	1	202243	-1.1621	0.8774	SLC30A5
ENSG00000198554	14	55405668	55493823	3	2	202243	-1.1624	0.87746	WDHD1
ENSG00000136868	9	115983808	116028674	7	4	202243	-1.163	0.87759	SLC31A1
ENSG00000104835	19	39405906	39440495	6	3	202243	-1.1635	0.87768	SARS2
ENSG00000269547	19	39406044	39440495	6	3	202243	-1.1635	0.87768	CTC-360G5.8
ENSG00000164209	5	110073837	110100857	3	2	202243	-1.1635	0.8777	SLC25A46
ENSG00000143819	1	225997794	226033260	23	11	202243	-1.1637	0.87772	EPHX1
ENSG00000128891	15	40820882	40857256	1	1	202243	-1.1638	0.87775	C15orf57
ENSG00000172732	11	65624597	65635124	1	1	202243	-1.1646	0.8779	MUS81
ENSG00000180822	6	3231637	3303607	10	5	202243	-1.165	0.878	PSMG4
ENSG00000001630	7	91741465	91772266	1	1	202243	-1.1652	0.87803	CYP51A1
ENSG00000240720	7	91741473	91808845	1	1	202243	-1.1652	0.87803	LRRD1
ENSG00000119231	3	196594727	196661585	7	4	202243	-1.166	0.8782	SENP5
ENSG00000104321	8	72932152	72987852	11	6	202243	-1.1662	0.87823	TRPA1
ENSG00000004866	7	116593292	116870157	17	10	202243	-1.1672	0.87844	ST7
ENSG00000146955	7	140103843	140126050	5	3	202243	-1.1674	0.87848	RAB19
ENSG00000177200	16	53088945	53363062	11	6	202243	-1.1681	0.87861	CHD9
ENSG00000112984	5	137514408	137523404	1	1	202243	-1.1686	0.87871	KIF20A
ENSG00000162924	2	61108656	61158745	1	1	202243	-1.169	0.87881	REL
ENSG00000175322	18	14057456	14132489	3	2	202243	-1.1694	0.87887	ZNF519
ENSG00000171496	9	125329778	125330838	1	1	202243	-1.1697	0.87894	OR1L8
ENSG00000226397	12	25146358	25150453	1	1	202243	-1.1702	0.87903	C12orf77
ENSG00000124302	19	34112861	34264414	58	29	202243	-1.1709	0.87918	CHST8
ENSG00000115233	2	162164549	162268228	4	2	202243	-1.171	0.87919	PSMD14
ENSG00000099953	22	24110413	24126503	2	1	202243	-1.1712	0.87925	MMP11
ENSG00000267988	7	45902684	45906045	2	1	202243	-1.172	0.87941	AC096582.1
ENSG00000104883	19	7541761	7562335	4	2	202243	-1.1729	0.87959	PEX11G
ENSG00000122779	7	138145079	138274738	6	3	202243	-1.1735	0.8797	TRIM24
ENSG00000120733	5	137688285	137772717	6	3	202243	-1.1737	0.87975	KDM3B
ENSG00000107099	9	214854	465259	79	32	202243	-1.1747	0.87995	DOCK8
ENSG00000102796	13	52342129	52378293	8	5	202243	-1.1748	0.87997	DHRS12
ENSG00000087253	16	55542910	55620582	10	5	202243	-1.1749	0.87997	LPCAT2
ENSG00000197241	1	9063359	9086404	12	7	202243	-1.1749	0.87998	SLC2A7
ENSG00000186812	18	32820994	32847097	1	1	202243	-1.1751	0.88002	ZNF397
ENSG00000216490	19	18283972	18288927	1	1	202243	-1.1751	0.88003	IFI30
ENSG00000171867	20	4666882	4682236	1	1	202243	-1.1756	0.88012	PRNP
ENSG00000152779	10	91190051	91316398	21	12	202243	-1.1759	0.88018	SLC16A12
ENSG00000138100	2	27505260	27530307	1	1	202243	-1.1762	0.88025	TRIM54
ENSG00000053501	19	17326155	17330638	1	1	202243	-1.1765	0.8803	USE1
ENSG00000089351	19	35485688	35517375	3	2	202243	-1.1771	0.88043	GRAMD1A
ENSG00000060237	12	861759	1020618	10	5	202243	-1.1776	0.88053	WNK1
ENSG00000035681	8	59496063	59572403	9	5	202243	-1.1781	0.88062	NSMAF
ENSG00000170542	6	2887500	2903514	7	4	202243	-1.1783	0.88065	SERPINB9
ENSG00000104133	15	44854894	44955876	1	1	202243	-1.1785	0.8807	SPG11
ENSG00000110934	12	51674822	51718452	3	1	202243	-1.1786	0.88072	BIN2
ENSG00000271271	4	70454135	70505360	10	5	202243	-1.1787	0.88075	UGT2A2
ENSG00000143493	1	212113741	212208884	5	3	202243	-1.1789	0.88078	INTS7
ENSG00000153179	12	65004293	65091347	9	4	202243	-1.1791	0.88083	RASSF3
ENSG00000222004	7	26677490	26686889	1	1	202243	-1.1797	0.88095	C7orf71
ENSG00000187533	4	70999333	71042516	7	4	202243	-1.1799	0.88099	C4orf40
ENSG00000162692	1	101185298	101204601	3	2	202243	-1.18	0.881	VCAM1
ENSG00000122194	6	161123270	161174347	8	5	202243	-1.18	0.881	PLG
ENSG00000150054	10	28339922	28623415	42	17	202243	-1.1804	0.88108	MPP7
ENSG00000176595	8	1922044	1955102	16	7	202243	-1.1808	0.88116	KBTBD11
ENSG00000121022	8	67955314	67996018	5	3	202243	-1.181	0.8812	COPS5
ENSG00000114405	3	62304648	62321888	2	1	202243	-1.1812	0.88123	C3orf14
ENSG00000126746	12	6775643	6798738	3	2	202243	-1.1814	0.88128	ZNF384
ENSG00000149212	11	94898704	94965705	8	4	202243	-1.1815	0.8813	SESN3
ENSG00000010626	12	6982733	7023407	3	2	202243	-1.1835	0.88169	LRRC23
ENSG00000105835	7	105888731	105926772	4	2	202243	-1.1836	0.88172	NAMPT
ENSG00000268423	19	47050313	47104118	15	6	202243	-1.1843	0.88185	AC011551.3
ENSG00000070495	17	74708919	74722866	2	1	202243	-1.1847	0.88194	JMJD6
ENSG00000105523	19	49104067	49118111	2	1	202243	-1.1848	0.88195	FAM83E
ENSG00000134107	3	5020801	5027008	2	1	202243	-1.185	0.88199	BHLHE40
ENSG00000159495	15	43568478	43594453	2	1	202243	-1.1853	0.88206	TGM7
ENSG00000153162	6	7727030	7881655	35	17	202243	-1.1854	0.88207	BMP6
ENSG00000163449	2	216946589	216967506	1	1	202243	-1.1865	0.88228	TMEM169
ENSG00000221916	19	49621655	49622397	2	1	202243	-1.1865	0.88228	C19orf73
ENSG00000100426	22	50247490	50283726	1	1	202243	-1.1865	0.88229	ZBED4
ENSG00000186205	1	220960101	220987735	11	5	202243	-1.1869	0.88237	MARC1
ENSG00000127423	1	26158414	26185903	1	1	202243	-1.187	0.88239	AUNIP
ENSG00000152475	19	58878985	58892427	3	2	202243	-1.1879	0.88255	ZNF837
ENSG00000170549	5	3596168	3601517	1	1	202243	-1.1885	0.88268	IRX1
ENSG00000225950	19	49559050	49568333	1	1	202243	-1.1888	0.88273	NTF4
ENSG00000135801	1	229728858	229761794	4	2	202243	-1.1889	0.88275	TAF5L
ENSG00000107937	10	1034338	1065876	1	1	202243	-1.19	0.88298	GTPBP4
ENSG00000090674	19	7587512	7598895	1	1	202243	-1.1903	0.88303	MCOLN1
ENSG00000132563	5	137774706	137782658	1	1	202243	-1.1906	0.88309	REEP2
ENSG00000038427	5	82767284	82878122	26	12	202243	-1.1906	0.8831	VCAN
ENSG00000099812	19	751126	764319	3	2	202243	-1.1906	0.8831	MISP
ENSG00000270106	1	231664399	231954990	42	22	202243	-1.1909	0.88315	TSNAX-DISC1
ENSG00000173039	11	65421067	65430565	2	1	202243	-1.1909	0.88315	RELA
ENSG00000167617	19	54976210	54984411	1	1	202243	-1.191	0.88318	CDC42EP5
ENSG00000109832	11	125773271	125793158	7	4	202243	-1.1917	0.8833	DDX25
ENSG00000119900	6	71998506	72018653	2	1	202243	-1.1917	0.88331	OGFRL1
ENSG00000198060	10	94050920	94113721	4	2	202243	-1.1917	0.88331	MARCH5
ENSG00000166562	18	56806709	56826068	2	1	202243	-1.1922	0.88341	SEC11C
ENSG00000185798	3	196281056	196295545	1	1	202243	-1.193	0.88356	WDR53
ENSG00000100554	14	67761088	67826982	2	1	202243	-1.1931	0.88358	ATP6V1D
ENSG00000108100	10	35535953	35860852	10	6	202243	-1.1932	0.8836	CCNY
ENSG00000125046	3	8661086	8786726	62	33	202243	-1.1932	0.88361	SSUH2
ENSG00000106571	7	42000548	42277469	55	27	202243	-1.1932	0.88361	GLI3
ENSG00000135472	12	50260679	50298000	7	4	202243	-1.1935	0.88367	FAIM2
ENSG00000146521	6	168185217	168197539	7	4	202243	-1.1936	0.88368	C6orf123
ENSG00000181472	6	151685252	151712683	2	1	202243	-1.1936	0.88369	ZBTB2
ENSG00000138674	4	83739814	83822319	2	1	202243	-1.1939	0.88374	SEC31A
ENSG00000126070	1	36396319	36538101	2	1	202243	-1.194	0.88376	AGO3
ENSG00000197124	19	20107867	20150315	2	1	202243	-1.1941	0.88378	ZNF682
ENSG00000186442	12	53183469	53189901	1	1	202243	-1.1945	0.88386	KRT3
ENSG00000141293	17	46210802	46507637	11	5	202243	-1.1955	0.88406	SKAP1
ENSG00000117122	1	17300997	17307330	2	1	202243	-1.1957	0.88408	MFAP2
ENSG00000104154	15	45771809	45815005	3	2	202243	-1.1957	0.8841	SLC30A4
ENSG00000166579	17	8316449	8393729	9	4	202243	-1.196	0.88416	NDEL1
ENSG00000205927	21	34398153	34401504	4	2	202243	-1.1966	0.88426	OLIG2
ENSG00000165702	9	135820932	135867083	27	14	202243	-1.1972	0.88438	GFI1B
ENSG00000072364	5	132211071	132299326	4	2	202243	-1.1973	0.88441	AFF4
ENSG00000134758	18	29671818	29711524	2	1	202243	-1.1978	0.8845	RNF138
ENSG00000147804	8	145635126	145642279	2	1	202243	-1.198	0.88455	SLC39A4
ENSG00000035664	15	64199235	64364232	18	9	202243	-1.1983	0.8846	DAPK2
ENSG00000181045	17	78193498	78227299	11	5	202243	-1.1985	0.88464	SLC26A11
ENSG00000147394	X	152082986	152142024	6	3	202243	-1.1992	0.88477	ZNF185
ENSG00000158163	3	137780832	137834660	7	4	202243	-1.1997	0.88488	DZIP1L
ENSG00000256162	6	131148546	131158275	1	1	202243	-1.2016	0.88525	SMLR1
ENSG00000167768	12	53068520	53074191	1	1	202243	-1.2019	0.88531	KRT1
ENSG00000049618	6	157099063	157531913	70	32	202243	-1.202	0.88533	ARID1B
ENSG00000124788	6	16299343	16761722	145	70	202243	-1.2021	0.88534	ATXN1
ENSG00000103855	15	73976307	74006859	3	2	202243	-1.2026	0.88544	CD276
ENSG00000116991	1	232533711	232697304	32	15	202243	-1.2028	0.88547	SIPA1L2
ENSG00000163633	4	87797358	87857354	4	2	202243	-1.2034	0.88559	C4orf36
ENSG00000134452	10	5931535	5979556	5	3	202243	-1.2036	0.88562	FBXO18
ENSG00000267477	19	11577055	11616513	1	1	202243	-1.2036	0.88563	CTC-398G3.6
ENSG00000109572	4	170533784	170644824	8	5	202243	-1.2053	0.88596	CLCN3
ENSG00000180574	12	10658201	10675734	2	1	202243	-1.2055	0.88599	EIF2S3L
ENSG00000154945	17	48770551	48785285	1	1	202243	-1.2062	0.88612	ANKRD40
ENSG00000198157	X	80369200	80457441	1	1	202243	-1.2062	0.88613	HMGN5
ENSG00000206150	14	21500979	21502944	3	2	202243	-1.2065	0.88618	RNASE13
ENSG00000141232	17	48939584	48945339	1	1	202243	-1.2068	0.88624	TOB1
ENSG00000115850	2	136545410	136594750	1	1	202243	-1.2069	0.88626	LCT
ENSG00000108264	17	35766965	35839835	5	3	202243	-1.2072	0.88632	TADA2A
ENSG00000172939	3	38206580	38296979	4	2	202243	-1.2074	0.88636	OXSR1
ENSG00000173610	4	70454135	70518965	18	8	202243	-1.2083	0.88654	UGT2A1
ENSG00000270386	4	70454912	70518967	18	8	202243	-1.2083	0.88654	UGT2A1
ENSG00000102098	X	18257434	18372847	1	1	202243	-1.2085	0.88658	SCML2
ENSG00000143164	1	167905021	168045081	3	2	202243	-1.2086	0.8866	DCAF6
ENSG00000019582	5	149781200	149792492	2	1	202243	-1.21	0.88687	CD74
ENSG00000165355	14	39866873	39901704	4	2	202243	-1.2106	0.88698	FBXO33
ENSG00000256043	4	156845270	156875069	10	4	202243	-1.2107	0.88699	CTSO
ENSG00000110367	11	118620034	118661858	1	1	202243	-1.2108	0.88702	DDX6
ENSG00000005156	17	33307513	33332083	3	2	202243	-1.2109	0.88703	LIG3
ENSG00000186806	19	51834790	51845378	4	2	202243	-1.211	0.88706	VSIG10L
ENSG00000134744	1	52873954	53019159	3	2	202243	-1.2114	0.88713	ZCCHC11
ENSG00000135211	7	77423045	77427897	1	1	202243	-1.2115	0.88714	TMEM60
ENSG00000182263	2	164449906	164592522	12	7	202243	-1.212	0.88725	FIGN
ENSG00000119912	10	94211441	94333833	8	5	202243	-1.2126	0.88735	IDE
ENSG00000162552	1	22443798	22470462	1	1	202243	-1.2126	0.88736	WNT4
ENSG00000171102	9	136080664	136084630	2	1	202243	-1.213	0.88744	OBP2B
ENSG00000104529	8	144661867	144681711	3	2	202243	-1.2133	0.88748	EEF1D
ENSG00000213689	3	48506445	48509044	1	1	202243	-1.2136	0.88755	TREX1
ENSG00000100365	22	37257030	37274057	5	3	202243	-1.2137	0.88757	NCF4
ENSG00000075826	10	102246399	102289628	2	1	202243	-1.2138	0.88759	SEC31B
ENSG00000106366	7	100770370	100782547	6	3	202243	-1.2139	0.8876	SERPINE1
ENSG00000133636	12	86268073	86276770	1	1	202243	-1.2143	0.88769	NTS
ENSG00000164509	5	55147207	55218678	14	7	202243	-1.2147	0.88777	IL31RA
ENSG00000120158	9	4792869	4885917	17	7	202243	-1.2153	0.88787	RCL1
ENSG00000162378	1	53192126	53293014	3	2	202243	-1.2153	0.88788	ZYG11B
ENSG00000183580	5	15500305	15939900	40	17	202243	-1.2161	0.88803	FBXL7
ENSG00000167105	17	48348767	48358844	9	5	202243	-1.2162	0.88804	TMEM92
ENSG00000264194	17	10048831	10050277	2	1	202243	-1.217	0.88819	AC000003.2
ENSG00000206069	22	25331077	25342662	4	2	202243	-1.2173	0.88825	TMEM211
ENSG00000120662	13	41790505	41837742	4	2	202243	-1.2176	0.88831	MTRF1
ENSG00000204642	6	29690552	29706305	5	2	202243	-1.2177	0.88833	HLA-F
ENSG00000065618	10	105791044	105845760	6	3	202243	-1.2182	0.88844	COL17A1
ENSG00000129317	12	44122410	44152620	2	1	202243	-1.2188	0.88855	PUS7L
ENSG00000185274	7	70597155	71178585	106	50	202243	-1.2193	0.88863	WBSCR17
ENSG00000188883	7	139137436	139168458	6	3	202243	-1.2196	0.88869	KLRG2
ENSG00000173727	11	65222728	65234028	2	1	202243	-1.2197	0.8887	AP000769.1
ENSG00000171487	19	56511092	56573179	64	27	202243	-1.2201	0.8888	NLRP5
ENSG00000254462	11	57480077	57559058	2	1	202243	-1.2203	0.88883	TMX2-CTNND1
ENSG00000254732	11	57509635	57560715	2	1	202243	-1.2203	0.88883	RP11-691N7.6
ENSG00000198561	11	57520715	57587018	2	1	202243	-1.2203	0.88883	CTNND1
ENSG00000205084	16	75572015	75590184	1	1	202243	-1.2206	0.88887	TMEM231
ENSG00000080802	7	135046547	135194875	10	5	202243	-1.2214	0.88903	CNOT4
ENSG00000158062	1	26607819	26644854	1	1	202243	-1.2218	0.88911	UBXN11
ENSG00000090061	14	99947506	100001381	5	3	202243	-1.2219	0.88913	CCNK
ENSG00000131378	3	16355081	16555533	65	27	202243	-1.2226	0.88925	RFTN1
ENSG00000176293	19	58570607	58597677	5	2	202243	-1.2234	0.88941	ZNF135
ENSG00000129270	17	34083268	34122711	1	1	202243	-1.2237	0.88946	MMP28
ENSG00000159658	1	47124366	47184824	2	1	202243	-1.224	0.88952	EFCAB14
ENSG00000186297	15	27111510	27194354	13	7	202243	-1.2241	0.88954	GABRA5
ENSG00000162817	1	220863187	220872499	1	1	202243	-1.2247	0.88966	C1orf115
ENSG00000183287	18	57098172	57364612	52	27	202243	-1.2262	0.88993	CCBE1
ENSG00000163545	1	205271187	205290883	7	3	202243	-1.2262	0.88994	NUAK2
ENSG00000143811	1	226107578	226111978	1	1	202243	-1.227	0.8901	PYCR2
ENSG00000229544	10	126135592	126138753	2	1	202243	-1.2275	0.89018	NKX1-2
ENSG00000137509	11	82534544	82681626	6	3	202243	-1.228	0.89027	PRCP
ENSG00000231031	2	15830906	15884463	14	7	202243	-1.2282	0.89031	AC008271.1
ENSG00000136381	15	78729773	78793798	2	1	202243	-1.2283	0.89033	IREB2
ENSG00000117228	1	89518002	89531043	3	2	202243	-1.2285	0.89036	GBP1
ENSG00000249624	21	34619079	34655517	11	7	202243	-1.2285	0.89038	AP000295.9
ENSG00000162390	1	55007930	55104865	23	12	202243	-1.2286	0.89039	ACOT11
ENSG00000136936	9	100437191	100459639	2	1	202243	-1.2288	0.89042	XPA
ENSG00000128917	15	41221538	41231237	2	1	202243	-1.2288	0.89043	DLL4
ENSG00000148143	9	109625378	109775915	14	8	202243	-1.2291	0.89047	ZNF462
ENSG00000140557	15	92937058	93011958	23	12	202243	-1.2293	0.89052	ST8SIA2
ENSG00000124215	20	58533471	58609066	11	6	202243	-1.2296	0.89058	CDH26
ENSG00000117395	1	43629846	43736607	10	5	202243	-1.2304	0.89072	EBNA1BP2
ENSG00000243710	1	43637820	43720029	10	5	202243	-1.2304	0.89072	WDR65
ENSG00000120727	5	138677276	138705406	1	1	202243	-1.2309	0.89082	PAIP2
ENSG00000120647	12	498439	551811	4	2	202243	-1.2317	0.89097	CCDC77
ENSG00000153395	5	1456595	1524092	26	13	202243	-1.2322	0.89105	LPCAT1
ENSG00000160888	19	13261229	13265722	1	1	202243	-1.2334	0.89129	IER2
ENSG00000169220	5	176784838	176799602	2	1	202243	-1.2335	0.89131	RGS14
ENSG00000155657	2	179390716	179695529	14	6	202243	-1.2338	0.89137	TTN
ENSG00000258465	1	160187254	160254920	2	1	202243	-1.2352	0.89162	DCAF8
ENSG00000082258	2	135675805	135716912	3	2	202243	-1.2352	0.89163	CCNT2
ENSG00000146453	6	160221298	160241736	7	4	202243	-1.2354	0.89166	PNLDC1
ENSG00000144136	2	113403434	113421404	2	1	202243	-1.2355	0.89168	SLC20A1
ENSG00000153339	18	29409136	29533099	11	6	202243	-1.2357	0.89171	TRAPPC8
ENSG00000185621	3	197687071	197770591	3	1	202243	-1.2365	0.89186	LMLN
ENSG00000181333	11	93754527	93846917	4	2	202243	-1.2367	0.8919	HEPHL1
ENSG00000167232	19	23487793	23578362	3	2	202243	-1.2372	0.89199	ZNF91
ENSG00000175344	15	32322691	32464722	18	10	202243	-1.2372	0.892	CHRNA7
ENSG00000131844	5	70883115	70954531	3	2	202243	-1.2376	0.89206	MCCC2
ENSG00000150627	4	176986985	177103978	7	4	202243	-1.2395	0.89241	WDR17
ENSG00000107249	9	3824127	4348392	208	91	202243	-1.2404	0.89259	GLIS3
ENSG00000180815	X	19378174	19533379	4	2	202243	-1.2412	0.89273	MAP3K15
ENSG00000185860	1	162794248	162838605	14	7	202243	-1.2414	0.89276	C1orf110
ENSG00000249773	7	55954970	56022932	1	1	202243	-1.243	0.89306	MRPS17
ENSG00000113163	5	74664311	74807963	5	3	202243	-1.2438	0.89322	COL4A3BP
ENSG00000146376	6	129897277	130031370	36	15	202243	-1.2439	0.89323	ARHGAP18
ENSG00000164620	5	141016517	141020644	1	1	202243	-1.2444	0.89331	RELL2
ENSG00000185010	X	154064063	154255215	5	3	202243	-1.2446	0.89336	F8
ENSG00000002745	7	120965421	120981158	1	1	202243	-1.2451	0.89345	WNT16
ENSG00000141655	18	59992520	60058516	26	12	202243	-1.2452	0.89347	TNFRSF11A
ENSG00000140350	15	69070874	69113236	4	2	202243	-1.2453	0.89349	ANP32A
ENSG00000164307	5	96096521	96143803	10	4	202243	-1.2457	0.89356	ERAP1
ENSG00000075035	12	108523248	108644314	21	10	202243	-1.2462	0.89365	WSCD2
ENSG00000003989	8	17354597	17428082	27	15	202243	-1.2472	0.89385	SLC7A2
ENSG00000269858	19	41304901	41314338	2	1	202243	-1.2473	0.89385	EGLN2
ENSG00000253976	8	56047763	56054918	3	2	202243	-1.2473	0.89386	RP11-386G21.1
ENSG00000104611	8	19171128	19253729	31	15	202243	-1.2479	0.89397	SH2D4A
ENSG00000011523	2	65283500	65314138	2	1	202243	-1.2483	0.89403	CEP68
ENSG00000179388	8	22545172	22550815	1	1	202243	-1.2489	0.89416	EGR3
ENSG00000188895	17	38278551	38293042	2	1	202243	-1.2495	0.89426	MSL1
ENSG00000156273	21	30566392	31003071	33	15	202243	-1.2497	0.89429	BACH1
ENSG00000258292	12	96196875	96217085	2	1	202243	-1.25	0.89436	RP11-536G4.1
ENSG00000161040	7	102453308	102715286	10	5	202243	-1.2507	0.89447	FBXL13
ENSG00000139190	12	6571403	6580153	1	1	202243	-1.2512	0.89456	VAMP1
ENSG00000115368	2	190306159	190340291	2	1	202243	-1.2512	0.89457	WDR75
ENSG00000129315	12	49082247	49110681	3	2	202243	-1.2515	0.89462	CCNT1
ENSG00000090889	X	69509879	69640682	2	1	202243	-1.2518	0.89467	KIF4A
ENSG00000167701	8	145728356	145732557	1	1	202243	-1.2521	0.89473	GPT
ENSG00000186191	20	31667450	31699557	9	4	202243	-1.2528	0.89485	BPIFB4
ENSG00000167658	19	3976054	3985467	1	1	202243	-1.2531	0.89491	EEF2
ENSG00000198911	22	42229109	42303312	5	3	202243	-1.2537	0.89502	SREBF2
ENSG00000111877	6	119134605	119256327	3	2	202243	-1.2538	0.89504	MCM9
ENSG00000181744	3	143690640	143767561	4	2	202243	-1.2547	0.8952	C3orf58
ENSG00000152642	3	32147181	32210205	8	5	202243	-1.255	0.89526	GPD1L
ENSG00000132950	13	20397622	20437776	1	1	202243	-1.255	0.89526	ZMYM5
ENSG00000136982	8	120846216	120868250	1	1	202243	-1.255	0.89527	DSCC1
ENSG00000145569	5	14581884	14615116	4	2	202243	-1.2554	0.89533	FAM105A
ENSG00000163328	2	175296966	175351822	5	2	202243	-1.2554	0.89534	GPR155
ENSG00000197822	5	68788119	68853931	2	1	202243	-1.2559	0.89543	OCLN
ENSG00000140538	15	88418230	88799999	51	23	202243	-1.2561	0.89546	NTRK3
ENSG00000243207	19	10216899	10225456	1	1	202243	-1.2566	0.89554	PPAN-P2RY11
ENSG00000130810	19	10216965	10225414	1	1	202243	-1.2566	0.89554	PPAN
ENSG00000244165	19	10222214	10226048	1	1	202243	-1.2566	0.89554	P2RY11
ENSG00000153789	16	85131965	85146114	10	5	202243	-1.257	0.89563	FAM92B
ENSG00000107796	10	90694831	90751147	12	7	202243	-1.2572	0.89566	ACTA2
ENSG00000197430	10	98102973	98119092	2	1	202243	-1.2574	0.8957	OPALIN
ENSG00000149451	20	3648612	3662893	14	7	202243	-1.2587	0.89593	ADAM33
ENSG00000151136	12	107712190	108053419	65	31	202243	-1.259	0.89598	BTBD11
ENSG00000105664	19	18893583	18902123	2	1	202243	-1.2592	0.89603	COMP
ENSG00000197641	18	61254223	61271873	1	1	202243	-1.2601	0.89618	SERPINB13
ENSG00000198250	10	47657581	47701443	7	4	202243	-1.2601	0.89619	ANTXRL
ENSG00000180357	15	64752941	64978264	14	7	202243	-1.2604	0.89623	ZNF609
ENSG00000185352	13	96743093	97485671	48	22	202243	-1.2608	0.8963	HS6ST3
ENSG00000135905	2	225629807	225907162	32	16	202243	-1.2612	0.89638	DOCK10
ENSG00000017427	12	102789645	102874423	8	4	202243	-1.2615	0.89643	IGF1
ENSG00000100577	14	77787227	77797940	4	2	202243	-1.2616	0.89645	GSTZ1
ENSG00000205864	11	1718425	1718985	1	1	202243	-1.262	0.89652	KRTAP5-6
ENSG00000150977	12	123899936	123921264	3	2	202243	-1.2621	0.89654	RILPL2
ENSG00000159445	1	151846060	151882284	1	1	202243	-1.2622	0.89656	THEM4
ENSG00000159423	1	19197926	19229275	15	7	202243	-1.2624	0.89659	ALDH4A1
ENSG00000143344	1	183605220	183897665	30	17	202243	-1.2631	0.89672	RGL1
ENSG00000257955	12	48413554	48419165	1	1	202243	-1.2633	0.89676	RP1-228P16.5
ENSG00000040633	17	7138347	7143041	1	1	202243	-1.2636	0.89681	PHF23
ENSG00000118418	6	79910962	79944406	2	1	202243	-1.2638	0.89685	HMGN3
ENSG00000063244	19	56165512	56186081	5	3	202243	-1.2638	0.89685	U2AF2
ENSG00000107077	9	6720863	7175648	95	42	202243	-1.2645	0.89698	KDM4C
ENSG00000259202	15	67435072	67439277	2	1	202243	-1.2651	0.89708	RP11-342M21.2
ENSG00000108312	17	42282401	42298994	2	1	202243	-1.2651	0.89708	UBTF
ENSG00000091622	17	6354584	6459814	27	12	202243	-1.2657	0.8972	PITPNM3
ENSG00000130876	19	33699570	33716756	5	3	202243	-1.2663	0.8973	SLC7A10
ENSG00000107779	10	88516407	88692595	11	5	202243	-1.2667	0.89737	BMPR1A
ENSG00000160345	9	138387027	138393580	1	1	202243	-1.2669	0.8974	C9orf116
ENSG00000122140	9	138391830	138396519	1	1	202243	-1.2669	0.8974	MRPS2
ENSG00000166289	19	30155963	30166364	1	1	202243	-1.2669	0.89741	PLEKHF1
ENSG00000135406	12	49687035	49692465	1	1	202243	-1.2676	0.89753	PRPH
ENSG00000130707	9	133320316	133376661	17	8	202243	-1.2677	0.89755	ASS1
ENSG00000198883	X	152157368	152162671	2	1	202243	-1.2679	0.89757	PNMA5
ENSG00000168334	3	39224701	39234087	1	1	202243	-1.268	0.89761	XIRP1
ENSG00000105270	19	36505562	36524245	4	2	202243	-1.2681	0.89761	CLIP3
ENSG00000204520	6	31371356	31383092	7	3	202243	-1.2709	0.89812	MICA
ENSG00000178522	4	71457973	71473005	5	3	202243	-1.2713	0.8982	AMBN
ENSG00000170485	2	101436614	101613291	43	19	202243	-1.2714	0.89821	NPAS2
ENSG00000148459	10	26986588	27035727	12	6	202243	-1.2717	0.89826	PDSS1
ENSG00000146223	6	42847356	42857663	1	1	202243	-1.2718	0.89827	RPL7L1
ENSG00000156427	5	170846660	170884627	3	2	202243	-1.2719	0.89829	FGF18
ENSG00000188419	X	85116185	85302566	6	3	202243	-1.272	0.89832	CHM
ENSG00000175206	1	11905766	11908402	1	1	202243	-1.2739	0.89865	NPPA
ENSG00000170965	X	133699868	133898352	5	3	202243	-1.274	0.89867	PLAC1
ENSG00000104361	8	99202061	99306621	17	9	202243	-1.2741	0.89868	NIPAL2
ENSG00000152465	10	15144583	15210692	9	4	202243	-1.2741	0.89868	NMT2
ENSG00000119508	9	102584137	102629173	3	2	202243	-1.2744	0.89873	NR4A3
ENSG00000108839	17	6899384	6914055	2	1	202243	-1.2745	0.89875	ALOX12
ENSG00000102048	X	15253410	15288589	4	2	202243	-1.2745	0.89876	ASB9
ENSG00000173281	8	8993765	9009084	2	1	202243	-1.2749	0.89882	PPP1R3B
ENSG00000160183	21	43791999	43816955	13	8	202243	-1.2752	0.89888	TMPRSS3
ENSG00000127124	1	41972036	42501596	61	29	202243	-1.2753	0.8989	HIVEP3
ENSG00000197808	19	37128094	37157755	3	2	202243	-1.2754	0.89891	ZNF461
ENSG00000156219	4	76932337	77033955	15	7	202243	-1.2758	0.89898	ART3
ENSG00000138777	4	106290234	106395238	6	3	202243	-1.276	0.89902	PPA2
ENSG00000058729	5	96496571	96518964	3	2	202243	-1.2767	0.89915	RIOK2
ENSG00000130584	20	62375019	62462597	17	7	202243	-1.2775	0.89929	ZBTB46
ENSG00000146918	7	158424003	158497520	7	5	202243	-1.278	0.89937	NCAPG2
ENSG00000130477	19	17712137	17799401	31	18	202243	-1.2782	0.89941	UNC13A
ENSG00000108510	17	60019966	60142643	1	1	202243	-1.2783	0.89944	MED13
ENSG00000152818	6	144606837	145174170	47	23	202243	-1.2784	0.89945	UTRN
ENSG00000198435	9	140194083	140196703	1	1	202243	-1.2791	0.89957	NRARP
ENSG00000197595	13	113301358	113338811	13	6	202243	-1.2797	0.89968	C13orf35
ENSG00000057294	12	32943679	33049774	20	9	202243	-1.2798	0.89969	PKP2
ENSG00000133195	17	70642088	71088851	142	68	202243	-1.2798	0.8997	SLC39A11
ENSG00000104447	8	116420724	116821899	14	7	202243	-1.2799	0.89971	TRPS1
ENSG00000061936	12	132195626	132284282	5	3	202243	-1.28	0.89974	SFSWAP
ENSG00000068650	13	113344643	113541482	34	17	202243	-1.2807	0.89985	ATP11A
ENSG00000178229	19	57831877	57842144	3	2	202243	-1.2819	0.90006	ZNF543
ENSG00000120149	5	174151536	174157896	1	1	202243	-1.282	0.90008	MSX2
ENSG00000150433	11	124966398	124981659	8	4	202243	-1.2826	0.90019	TMEM218
ENSG00000169020	4	666225	668127	1	1	202243	-1.283	0.90025	ATP5I
ENSG00000073792	3	185361527	185542844	22	10	202243	-1.2831	0.90027	IGF2BP2
ENSG00000031823	19	5916150	5978153	4	2	202243	-1.2831	0.90027	RANBP3
ENSG00000178127	18	9102628	9134343	2	1	202243	-1.2834	0.90032	NDUFV2
ENSG00000262246	16	4404543	4475706	8	4	202243	-1.2835	0.90034	CORO7
ENSG00000148832	10	135192695	135205198	6	3	202243	-1.285	0.9006	PAOX
ENSG00000178591	20	67891	77735	4	2	202243	-1.285	0.9006	DEFB125
ENSG00000118816	4	77968311	77997158	3	2	202243	-1.2858	0.90075	CCNI
ENSG00000158864	1	161166894	161184185	3	1	202243	-1.2864	0.90085	NDUFS2
ENSG00000163815	3	45043040	45077563	2	1	202243	-1.2864	0.90085	CLEC3B
ENSG00000138029	2	26466038	26513336	3	2	202243	-1.287	0.90095	HADHB
ENSG00000268427	22	50714103	50714350	1	1	202243	-1.2872	0.90099	AL022328.1
ENSG00000204542	6	31079000	31080336	2	1	202243	-1.2873	0.901	C6orf15
ENSG00000133393	16	15959577	15982482	3	2	202243	-1.2874	0.90102	FOPNL
ENSG00000196182	1	36805225	36851497	6	3	202243	-1.2878	0.90109	STK40
ENSG00000112739	6	4021501	4065217	7	3	202243	-1.2886	0.90123	PRPF4B
ENSG00000158560	7	95401866	95739634	51	25	202243	-1.2902	0.90152	DYNC1I1
ENSG00000204560	6	30620896	30640814	1	1	202243	-1.2904	0.90155	DHX16
ENSG00000188112	6	42068856	42110357	14	6	202243	-1.2911	0.90167	C6orf132
ENSG00000173456	11	119205237	119208023	2	1	202243	-1.2913	0.90171	RNF26
ENSG00000163510	2	180809603	180871840	3	2	202243	-1.2914	0.90172	CWC22
ENSG00000235531	8	72740402	73030628	69	31	202243	-1.2916	0.90174	RP11-383H13.1
ENSG00000094916	12	54624724	54673886	3	2	202243	-1.2929	0.90197	CBX5
ENSG00000180628	10	92979908	93044088	3	2	202243	-1.2948	0.90231	PCGF5
ENSG00000125834	20	2082257	2157684	5	3	202243	-1.2954	0.9024	STK35
ENSG00000166340	11	6634000	6640692	2	1	202243	-1.2955	0.90242	TPP1
ENSG00000174640	3	133651540	133771028	36	17	202243	-1.2966	0.90261	SLCO2A1
ENSG00000003756	3	50126341	50156454	2	1	202243	-1.2973	0.90274	RBM5
ENSG00000131746	17	38632080	38657849	9	5	202243	-1.2973	0.90274	TNS4
ENSG00000153246	2	160788519	160919121	19	9	202243	-1.2981	0.90287	PLA2R1
ENSG00000119042	2	200134223	200335989	9	5	202243	-1.2982	0.90289	SATB2
ENSG00000100522	14	53241912	53258386	1	1	202243	-1.2984	0.90293	GNPNAT1
ENSG00000242498	15	90443159	90456188	1	1	202243	-1.2991	0.90304	C15orf38
ENSG00000155849	7	36893961	37488852	98	47	202243	-1.2996	0.90313	ELMO1
ENSG00000162999	2	183943287	183964733	1	1	202243	-1.2996	0.90314	DUSP19
ENSG00000104695	8	30631973	30671830	2	1	202243	-1.2999	0.90319	PPP2CB
ENSG00000105428	19	5455426	5456867	2	1	202243	-1.3031	0.90373	ZNRF4
ENSG00000137558	8	75736772	75767264	4	2	202243	-1.3035	0.90379	PI15
ENSG00000087128	4	69313167	69363322	8	4	202243	-1.3042	0.90392	TMPRSS11E
ENSG00000170486	12	52979373	52995322	1	1	202243	-1.3045	0.90398	KRT72
ENSG00000161640	19	50452242	50464429	2	1	202243	-1.3047	0.904	SIGLEC11
ENSG00000185056	5	173400782	173433143	9	4	202243	-1.3047	0.90401	C5orf47
ENSG00000155897	8	131792547	132054672	44	19	202243	-1.3047	0.90401	ADCY8
ENSG00000122643	7	33053742	33102409	4	2	202243	-1.305	0.90405	NT5C3A
ENSG00000141979	19	16589878	16739015	12	6	202243	-1.3052	0.90409	CTD-3222D19.2
ENSG00000140521	15	89859534	89878092	3	2	202243	-1.3055	0.90414	POLG
ENSG00000158525	7	129984630	130008571	4	2	202243	-1.3057	0.90418	CPA5
ENSG00000114021	3	100053545	100075710	4	2	202243	-1.3062	0.90425	NIT2
ENSG00000117148	1	18081808	18153558	9	5	202243	-1.3067	0.90434	ACTL8
ENSG00000089225	12	114791736	114846247	14	7	202243	-1.3068	0.90436	TBX5
ENSG00000240303	3	132276982	132379567	7	4	202243	-1.3073	0.90444	ACAD11
ENSG00000125629	2	118846028	118868573	5	3	202243	-1.3074	0.90446	INSIG2
ENSG00000138750	4	77035812	77069668	1	1	202243	-1.3075	0.90447	NUP54
ENSG00000129214	17	7517382	7536700	1	1	202243	-1.3074	0.90447	SHBG
ENSG00000107954	10	105253736	105352309	21	10	202243	-1.3075	0.90449	NEURL1
ENSG00000234511	5	169659451	169679579	4	2	202243	-1.3085	0.90464	C5orf58
ENSG00000152503	5	114460459	114516243	9	5	202243	-1.3086	0.90467	TRIM36
ENSG00000176386	9	116018115	116037869	5	3	202243	-1.3093	0.90479	CDC26
ENSG00000135503	12	52345451	52390862	3	2	202243	-1.3093	0.90479	ACVR1B
ENSG00000196335	7	23749786	23872132	13	6	202243	-1.3098	0.90487	STK31
ENSG00000173988	13	46786083	46851501	7	4	202243	-1.3108	0.90504	LRRC63
ENSG00000100461	14	23369854	23388393	2	1	202243	-1.3111	0.90509	RBM23
ENSG00000132623	20	9966774	10037410	17	8	202243	-1.3113	0.90512	ANKEF1
ENSG00000083123	6	80816364	81055987	8	4	202243	-1.3132	0.90544	BCKDHB
ENSG00000166575	11	86748886	87034800	22	10	202243	-1.3135	0.9055	TMEM135
ENSG00000164885	7	150750899	150755617	1	1	202243	-1.314	0.90558	CDK5
ENSG00000167986	11	61066923	61110068	1	1	202243	-1.314	0.90558	DDB1
ENSG00000188566	9	140100147	140111461	3	2	202243	-1.3142	0.9056	NDOR1
ENSG00000256394	4	156750881	156787425	2	1	202243	-1.3144	0.90565	ASIC5
ENSG00000197851	7	96110938	96132835	2	1	202243	-1.3145	0.90566	C7orf76
ENSG00000107949	10	127512115	127542264	3	2	202243	-1.3149	0.90572	BCCIP
ENSG00000090432	1	20825943	20834654	1	1	202243	-1.3155	0.90582	MUL1
ENSG00000132003	19	13906274	13943044	4	2	202243	-1.3165	0.90599	ZSWIM4
ENSG00000102924	16	49311828	49315742	1	1	202243	-1.3177	0.9062	CBLN1
ENSG00000143324	1	180601140	180859387	3	2	202243	-1.3182	0.90629	XPR1
ENSG00000259207	17	45331212	45421658	11	5	202243	-1.3183	0.90629	ITGB3
ENSG00000259753	17	45331263	45421658	11	5	202243	-1.3183	0.90629	ITGB3
ENSG00000112782	6	45868045	46048132	33	16	202243	-1.3193	0.90647	CLIC5
ENSG00000072803	5	171288553	171433877	5	3	202243	-1.3195	0.9065	FBXW11
ENSG00000270024	8	67579831	67772707	8	5	202243	-1.3195	0.9065	C8orf44-SGK3
ENSG00000163486	1	206516200	206637783	5	2	202243	-1.3199	0.90657	SRGAP2
ENSG00000140853	16	57023397	57117443	44	23	202243	-1.3205	0.90667	NLRC5
ENSG00000197077	22	25348697	25593415	33	16	202243	-1.3207	0.90669	KIAA1671
ENSG00000137960	1	78445226	78604133	9	4	202243	-1.3213	0.90679	GIPC2
ENSG00000169599	2	69622882	69664760	2	1	202243	-1.3212	0.90679	NFU1
ENSG00000147082	X	49967364	50094909	3	2	202243	-1.3212	0.90679	CCNB3
ENSG00000074706	6	154475631	154677926	55	23	202243	-1.3217	0.90686	IPCEF1
ENSG00000148848	10	127700950	128077024	108	50	202243	-1.3219	0.90689	ADAM12
ENSG00000109756	4	160025330	160281321	18	9	202243	-1.322	0.90691	RAPGEF2
ENSG00000155868	5	156564423	156586030	3	2	202243	-1.3222	0.90696	MED7
ENSG00000116688	1	12040238	12073571	2	1	202243	-1.3224	0.90699	MFN2
ENSG00000132522	17	7214643	7218883	1	1	202243	-1.3228	0.90705	GPS2
ENSG00000261915	17	7215980	7222493	1	1	202243	-1.3228	0.90705	RP11-542C16.2
ENSG00000261272	6	30978251	31003179	23	10	202243	-1.323	0.90708	MUC22
ENSG00000174996	11	66024765	66035331	1	1	202243	-1.323	0.90708	KLC2
ENSG00000116406	1	184659365	184724047	3	2	202243	-1.3235	0.90716	EDEM3
ENSG00000270617	7	43906157	43946188	2	1	202243	-1.3235	0.90716	URGCP-MRPS24
ENSG00000106608	7	43915493	43966010	2	1	202243	-1.3235	0.90716	URGCP
ENSG00000136697	2	113825547	113833427	3	2	202243	-1.3255	0.9075	IL1F10
ENSG00000130307	19	17359985	17393595	10	4	202243	-1.3259	0.90756	USHBP1
ENSG00000174059	1	208057594	208084747	10	5	202243	-1.3262	0.90761	CD34
ENSG00000027644	1	156809855	156828810	4	2	202243	-1.3288	0.90804	INSRR
ENSG00000173276	21	43406940	43430496	2	1	202243	-1.3288	0.90804	ZBTB21
ENSG00000273155	2	99771461	99811761	2	1	202243	-1.3291	0.90809	MRPL30
ENSG00000172264	20	13976015	16033842	345	166	202243	-1.3295	0.90816	MACROD2
ENSG00000146731	7	56119323	56131682	3	2	202243	-1.3304	0.90831	CCT6A
ENSG00000160216	21	45285067	45406417	16	8	202243	-1.3308	0.90837	AGPAT3
ENSG00000198015	12	93861264	93897545	2	1	202243	-1.331	0.9084	MRPL42
ENSG00000131941	19	33469499	33555794	15	7	202243	-1.3311	0.90842	RHPN2
ENSG00000176783	5	178977559	179037027	8	4	202243	-1.3319	0.90855	RUFY1
ENSG00000163749	4	77234154	77343021	4	2	202243	-1.3322	0.90861	CCDC158
ENSG00000108349	17	38296571	38328436	3	2	202243	-1.3322	0.90861	CASC3
ENSG00000040731	5	24487209	24645087	23	10	202243	-1.3329	0.90872	CDH10
ENSG00000068885	3	159974774	160117668	5	3	202243	-1.3334	0.9088	IFT80
ENSG00000108219	10	82213922	82292879	18	8	202243	-1.3344	0.90897	TSPAN14
ENSG00000158014	1	26363743	26372624	1	1	202243	-1.3349	0.90905	SLC30A2
ENSG00000183690	X	44007128	44202918	6	4	202243	-1.3355	0.90915	EFHC2
ENSG00000104970	19	55043909	55057053	4	2	202243	-1.3358	0.90919	KIR3DX1
ENSG00000196092	9	36833272	37034103	64	26	202243	-1.3358	0.9092	PAX5
ENSG00000164363	5	1225470	1246304	5	3	202243	-1.336	0.90923	SLC6A18
ENSG00000151461	10	11962021	12085169	13	7	202243	-1.3366	0.90932	UPF2
ENSG00000168763	2	97481982	97499648	1	1	202243	-1.3376	0.90948	CNNM3
ENSG00000162733	1	162601163	162757190	17	8	202243	-1.3379	0.90953	DDR2
ENSG00000010270	7	38217824	38270272	3	1	202243	-1.3386	0.90965	STARD3NL
ENSG00000162460	1	16068917	16074477	1	1	202243	-1.3391	0.90973	TMEM82
ENSG00000110321	11	10818597	10830657	1	1	202243	-1.3394	0.90978	EIF4G2
ENSG00000196505	1	118406107	118472253	5	3	202243	-1.3405	0.90995	GDAP2
ENSG00000197046	18	43405477	43424045	1	1	202243	-1.3406	0.90998	SIGLEC15
ENSG00000118971	12	4382938	4414516	10	5	202243	-1.3409	0.91003	CCND2
ENSG00000144362	2	170550975	170558218	1	1	202243	-1.3412	0.91008	PHOSPHO2
ENSG00000110777	11	111222977	111326355	20	10	202243	-1.3414	0.9101	POU2AF1
ENSG00000167186	16	19078921	19091417	2	1	202243	-1.3421	0.91022	COQ7
ENSG00000164512	5	55395507	55529186	38	20	202243	-1.3431	0.91038	ANKRD55
ENSG00000171587	21	41382926	42219065	187	96	202243	-1.3441	0.91055	DSCAM
ENSG00000155975	8	17104080	17159936	11	5	202243	-1.3446	0.91062	VPS37A
ENSG00000169519	11	28129795	28355054	4	2	202243	-1.3446	0.91063	METTL15
ENSG00000105464	19	48898132	48948188	12	6	202243	-1.3449	0.91068	GRIN2D
ENSG00000187323	18	49866542	51057784	147	59	202243	-1.3454	0.91075	DCC
ENSG00000166747	16	71762913	71843104	6	3	202243	-1.3459	0.91083	AP1G1
ENSG00000196533	1	206238872	206288647	1	1	202243	-1.3461	0.91086	C1orf186
ENSG00000002822	7	1855429	2272878	31	14	202243	-1.3464	0.91091	MAD1L1
ENSG00000167332	11	4701401	4719084	7	3	202243	-1.3464	0.91092	OR51E2
ENSG00000172201	6	19837617	19840915	3	2	202243	-1.3467	0.91096	ID4
ENSG00000178860	8	72753784	72756703	3	2	202243	-1.3474	0.91108	MSC
ENSG00000141068	17	25783670	25953461	27	13	202243	-1.3474	0.91108	KSR1
ENSG00000144749	3	66429221	66551687	17	9	202243	-1.3476	0.91111	LRIG1
ENSG00000132423	6	99817276	99842080	3	2	202243	-1.3479	0.91115	COQ3
ENSG00000170854	3	97660662	97691301	4	2	202243	-1.3481	0.91119	MINA
ENSG00000198963	9	77112281	77308093	29	13	202243	-1.3487	0.91128	RORB
ENSG00000039537	5	41142336	41261540	10	4	202243	-1.3489	0.91132	C6
ENSG00000241690	20	2795614	2798712	1	1	202243	-1.3492	0.91137	TMEM239
ENSG00000198326	20	2795614	2800930	1	1	202243	-1.3492	0.91137	TMEM239
ENSG00000069702	1	92145902	92371892	57	23	202243	-1.3495	0.91141	TGFBR3
ENSG00000163536	3	167453031	167543356	10	5	202243	-1.3495	0.91141	SERPINI1
ENSG00000163029	2	17845079	17981509	9	5	202243	-1.3496	0.91143	SMC6
ENSG00000125149	16	67143861	67182442	2	1	202243	-1.3499	0.91148	C16orf70
ENSG00000182885	16	57702099	57723975	11	6	202243	-1.3502	0.91153	GPR97
ENSG00000213085	1	159842154	159869953	3	2	202243	-1.3508	0.91162	CCDC19
ENSG00000156482	8	99037079	99058697	2	1	202243	-1.3522	0.91184	RPL30
ENSG00000170426	12	57316938	57328189	3	1	202243	-1.3526	0.9119	SDR9C7
ENSG00000055070	1	16679070	16724640	2	1	202243	-1.3528	0.91194	SZRD1
ENSG00000012779	10	45869661	45941561	6	3	202243	-1.3528	0.91194	ALOX5
ENSG00000110203	11	71825915	71850936	5	3	202243	-1.3532	0.912	FOLR3
ENSG00000141756	17	39968932	39979465	2	1	202243	-1.3537	0.91209	FKBP10
ENSG00000173744	2	228336868	228425930	6	3	202243	-1.3542	0.91217	AGFG1
ENSG00000184154	11	71791382	71821828	1	1	202243	-1.355	0.91229	LRTOMT
ENSG00000149357	11	71796941	71814433	1	1	202243	-1.355	0.91229	LAMTOR1
ENSG00000099256	10	25137536	25241533	19	9	202243	-1.3552	0.91232	PRTFDC1
ENSG00000256229	19	20278037	20311299	1	1	202243	-1.3552	0.91232	ZNF486
ENSG00000213639	2	28974506	29025806	6	3	202243	-1.3557	0.9124	PPP1CB
ENSG00000175265	15	34671269	34880704	3	2	202243	-1.3557	0.9124	GOLGA8A
ENSG00000160226	21	45748827	45759285	4	2	202243	-1.3557	0.9124	C21orf2
ENSG00000166984	6	167559902	167610401	7	4	202243	-1.3585	0.91285	TCP10L2
ENSG00000151135	12	107349497	107372556	1	1	202243	-1.3587	0.91287	C12orf23
ENSG00000013561	5	141337893	141369856	7	4	202243	-1.3591	0.91294	RNF14
ENSG00000086504	16	417384	420527	2	1	202243	-1.3591	0.91294	MRPL28
ENSG00000139610	12	51722227	51740463	1	1	202243	-1.3593	0.91298	CELA1
ENSG00000159184	17	46802125	46806540	2	1	202243	-1.3594	0.91299	HOXB13
ENSG00000105401	19	10501810	10530797	4	2	202243	-1.3598	0.91305	CDC37
ENSG00000131951	14	60386431	60530277	1	1	202243	-1.3601	0.9131	LRRC9
ENSG00000112837	6	85397069	85474237	5	2	202243	-1.3606	0.91317	TBX18
ENSG00000162607	1	62901968	62917475	1	1	202243	-1.3627	0.9135	USP1
ENSG00000112305	6	71377479	71571718	11	7	202243	-1.3633	0.9136	SMAP1
ENSG00000177752	4	44624086	44680573	3	2	202243	-1.3645	0.91379	YIPF7
ENSG00000161513	17	72858619	72869156	2	1	202243	-1.3646	0.91381	FDXR
ENSG00000085265	9	137801431	137809809	2	1	202243	-1.365	0.91388	FCN1
ENSG00000148341	9	131769315	131790582	3	2	202243	-1.3652	0.9139	SH3GLB2
ENSG00000169181	16	27798850	28074830	84	41	202243	-1.3654	0.91394	GSG1L
ENSG00000106952	9	117656003	117692697	3	2	202243	-1.3656	0.91397	TNFSF8
ENSG00000155093	7	157331750	158380480	246	120	202243	-1.3659	0.91402	PTPRN2
ENSG00000100302	22	35936915	35950048	3	2	202243	-1.3671	0.91421	RASD2
ENSG00000184305	4	91048686	92523064	155	64	202243	-1.3684	0.9144	CCSER1
ENSG00000150672	11	83166055	85338966	214	95	202243	-1.3687	0.91445	DLG2
ENSG00000267303	19	10426147	10431354	1	1	202243	-1.3692	0.91453	CTD-2369P2.12
ENSG00000125354	X	118749687	118827333	4	2	202243	-1.3692	0.91453	2006-09-01
ENSG00000170190	17	73083822	73102257	4	2	202243	-1.3694	0.91457	SLC16A5
ENSG00000005381	17	56347217	56358296	3	2	202243	-1.3696	0.9146	MPO
ENSG00000162763	1	165513244	165533198	2	1	202243	-1.3715	0.91489	LRRC52
ENSG00000073111	3	127317066	127341276	3	2	202243	-1.3716	0.91491	MCM2
ENSG00000136146	13	48627459	48669267	1	1	202243	-1.3718	0.91494	MED4
ENSG00000174226	8	101585116	101675643	21	10	202243	-1.3719	0.91495	SNX31
ENSG00000119812	2	33808725	33824449	3	2	202243	-1.3726	0.91505	FAM98A
ENSG00000070731	17	74559792	74583038	4	2	202243	-1.3732	0.91515	ST6GALNAC2
ENSG00000166847	16	23652713	23681195	2	1	202243	-1.3733	0.91518	DCTN5
ENSG00000080815	14	73603126	73690399	5	3	202243	-1.3734	0.91519	PSEN1
ENSG00000183476	15	78370150	78397251	9	4	202243	-1.3739	0.91527	SH2D7
ENSG00000139304	12	80799774	81072802	27	15	202243	-1.3765	0.91567	PTPRQ
ENSG00000256825	12	133707570	133778955	1	1	202243	-1.3776	0.91584	CTD-2140B24.4
ENSG00000090612	12	133707570	133783698	1	1	202243	-1.3776	0.91584	ZNF268
ENSG00000023572	1	193065598	193075244	1	1	202243	-1.3783	0.91595	GLRX2
ENSG00000173207	1	154947129	154951725	1	1	202243	-1.3786	0.91599	CKS1B
ENSG00000151065	12	2055220	2113701	5	3	202243	-1.3787	0.91601	DCP1B
ENSG00000156006	8	18248755	18258728	1	1	202243	-1.3788	0.91602	NAT2
ENSG00000205549	9	16203933	16276311	38	20	202243	-1.3791	0.91607	C9orf92
ENSG00000129048	3	132316081	132337811	2	1	202243	-1.3796	0.91614	ACKR4
ENSG00000101407	20	36611409	36661870	4	2	202243	-1.38	0.91621	TTI1
ENSG00000183153	17	38517235	38520067	1	1	202243	-1.3802	0.91624	GJD3
ENSG00000166532	12	8834196	8935691	4	2	202243	-1.3803	0.91625	RIMKLB
ENSG00000146776	7	105245514	105517050	90	42	202243	-1.3806	0.9163	ATXN7L1
ENSG00000115840	2	172640880	172864766	9	4	202243	-1.3806	0.91631	SLC25A12
ENSG00000077044	2	234263153	234380750	8	4	202243	-1.3812	0.91639	DGKD
ENSG00000184545	11	1575274	1593150	2	1	202243	-1.3814	0.91643	DUSP8
ENSG00000138741	4	122800182	122872909	7	3	202243	-1.3816	0.91645	TRPC3
ENSG00000132196	1	162760492	162782607	3	2	202243	-1.3817	0.91647	HSD17B7
ENSG00000070047	11	576486	612222	7	4	202243	-1.382	0.91651	PHRF1
ENSG00000152670	5	55033845	55112985	7	4	202243	-1.3831	0.91669	DDX4
ENSG00000166685	17	71189129	71204646	1	1	202243	-1.3831	0.91669	COG1
ENSG00000166426	15	78632666	78640572	1	1	202243	-1.3836	0.91676	CRABP1
ENSG00000198844	17	8213559	8225829	2	1	202243	-1.3838	0.91679	ARHGEF15
ENSG00000143499	1	214454445	214510474	13	6	202243	-1.3859	0.91711	SMYD2
ENSG00000130706	20	60877149	60883918	1	1	202243	-1.386	0.91712	ADRM1
ENSG00000184924	2	25012603	25016251	1	1	202243	-1.3864	0.91718	PTRHD1
ENSG00000127870	13	26706253	26796791	18	9	202243	-1.3864	0.91719	RNF6
ENSG00000136560	2	161993419	162092732	6	3	202243	-1.3865	0.9172	TANK
ENSG00000124449	19	44220162	44224173	1	1	202243	-1.3866	0.91721	IRGC
ENSG00000196821	6	34555065	34664636	2	1	202243	-1.3869	0.91726	C6orf106
ENSG00000114473	3	197615946	197687013	5	3	202243	-1.3872	0.91732	IQCG
ENSG00000135900	2	224822121	224832431	1	1	202243	-1.3874	0.91734	MRPL44
ENSG00000151694	2	9628615	9695921	4	2	202243	-1.388	0.91744	ADAM17
ENSG00000133026	17	8377523	8534079	11	5	202243	-1.3882	0.91746	MYH10
ENSG00000103241	16	86544133	86548076	1	1	202243	-1.3897	0.91768	FOXF1
ENSG00000163918	3	186507669	186524847	2	1	202243	-1.3901	0.91775	RFC4
ENSG00000175325	5	177419236	177423243	3	2	202243	-1.3903	0.91777	PROP1
ENSG00000184719	10	90033621	90344287	29	14	202243	-1.3904	0.91779	RNLS
ENSG00000057468	1	76262567	76378923	4	2	202243	-1.3908	0.91786	MSH4
ENSG00000135999	2	149402009	149545130	5	3	202243	-1.391	0.91788	EPC2
ENSG00000204566	10	23492745	23528745	2	1	202243	-1.3909	0.91788	C10orf115
ENSG00000211584	12	48147699	48176536	10	5	202243	-1.391	0.91789	SLC48A1
ENSG00000006015	19	18699495	18703146	1	1	202243	-1.3915	0.91797	C19orf60
ENSG00000164181	5	60047618	60140216	6	4	202243	-1.3919	0.91803	ELOVL7
ENSG00000173261	5	145463949	145483932	1	1	202243	-1.3919	0.91803	PLAC8L1
ENSG00000167749	19	51409608	51413994	4	2	202243	-1.3925	0.91811	KLK4
ENSG00000142549	19	51815102	51833608	3	2	202243	-1.3934	0.91825	IGLON5
ENSG00000082213	5	31532373	31555165	1	1	202243	-1.3937	0.9183	C5orf22
ENSG00000106591	7	42971799	42988557	1	1	202243	-1.3938	0.91832	MRPL32
ENSG00000168040	11	70049269	70053496	1	1	202243	-1.394	0.91834	FADD
ENSG00000205155	19	36236015	36237911	1	1	202243	-1.3948	0.91846	PSENEN
ENSG00000185379	17	33426811	33448541	6	3	202243	-1.3948	0.91847	RAD51D
ENSG00000110497	11	46417964	46615675	6	3	202243	-1.3961	0.91866	AMBRA1
ENSG00000198853	9	35490124	35561895	11	5	202243	-1.3973	0.91884	RUSC2
ENSG00000186197	1	236511562	236648214	38	21	202243	-1.3979	0.91893	EDARADD
ENSG00000203711	6	159290971	159331385	13	7	202243	-1.3985	0.91902	C6orf99
ENSG00000103966	15	42190950	42264776	13	7	202243	-1.3993	0.91914	EHD4
ENSG00000060718	1	103342023	103574052	14	6	202243	-1.3994	0.91915	COL11A1
ENSG00000164024	4	99916771	99983964	3	2	202243	-1.3995	0.91917	METAP1
ENSG00000078900	1	3569084	3652765	31	16	202243	-1.3996	0.91918	TP73
ENSG00000174501	2	96514587	96657541	2	1	202243	-1.4002	0.91927	ANKRD36C
ENSG00000122965	12	114254543	114404176	32	13	202243	-1.4003	0.91929	RBM19
ENSG00000171724	16	77822427	78014004	81	44	202243	-1.4011	0.91941	VAT1L
ENSG00000167635	19	36705504	36729676	1	1	202243	-1.4011	0.91941	ZNF146
ENSG00000150394	16	61681146	62070939	31	16	202243	-1.4014	0.91946	CDH8
ENSG00000120616	10	32556679	32667726	6	3	202243	-1.4017	0.9195	EPC1
ENSG00000175155	17	57409050	57479090	7	4	202243	-1.4017	0.9195	YPEL2
ENSG00000134460	10	6052652	6104288	15	8	202243	-1.4026	0.91964	IL2RA
ENSG00000198625	1	204485511	204542871	1	1	202243	-1.403	0.91969	MDM4
ENSG00000115841	2	38150330	38294285	21	10	202243	-1.403	0.91969	RMDN2
ENSG00000139626	12	53585102	53601091	4	2	202243	-1.403	0.91969	ITGB7
ENSG00000230510	19	46984053	47104457	44	18	202243	-1.4032	0.91972	PPP5D1
ENSG00000105088	19	9964394	10047228	15	7	202243	-1.4033	0.91974	OLFM2
ENSG00000163349	1	114471814	114520426	3	2	202243	-1.4035	0.91976	HIPK1
ENSG00000177150	18	13663346	13726662	5	3	202243	-1.4038	0.91981	FAM210A
ENSG00000099954	22	17840837	18037850	51	27	202243	-1.4039	0.91982	CECR2
ENSG00000100888	14	21853353	21924285	5	3	202243	-1.404	0.91984	CHD8
ENSG00000167851	17	72462555	72480933	5	3	202243	-1.4047	0.91995	CD300A
ENSG00000177990	12	63952693	64062719	5	2	202243	-1.4059	0.92012	DPY19L2
ENSG00000087152	17	42269173	42277481	1	1	202243	-1.4062	0.92017	ATXN7L3
ENSG00000161013	5	179224597	179233952	1	1	202243	-1.407	0.92029	MGAT4B
ENSG00000136731	2	128848774	128953251	2	1	202243	-1.4082	0.92047	UGGT1
ENSG00000069849	3	141594966	141645356	5	2	202243	-1.409	0.92058	ATP1B3
ENSG00000124256	20	56178902	56195632	5	3	202243	-1.409	0.92059	ZBP1
ENSG00000152208	4	93225550	94695707	116	52	202243	-1.4093	0.92062	GRID2
ENSG00000049449	11	31833939	32127301	41	20	202243	-1.4094	0.92065	RCN1
ENSG00000171495	5	40998119	41071444	14	7	202243	-1.4095	0.92066	MROH2B
ENSG00000160285	21	47608055	47648738	2	1	202243	-1.4095	0.92066	LSS
ENSG00000186684	2	127941696	127977654	4	2	202243	-1.4098	0.9207	CYP27C1
ENSG00000115421	2	60983365	61029220	3	2	202243	-1.4099	0.92072	PAPOLG
ENSG00000164022	4	107236701	107270383	2	1	202243	-1.4104	0.92079	AIMP1
ENSG00000008438	19	46522411	46526323	1	1	202243	-1.4105	0.9208	PGLYRP1
ENSG00000139970	14	60062694	60337684	16	8	202243	-1.4112	0.92091	RTN1
ENSG00000136297	7	4945620	4998844	16	7	202243	-1.4124	0.92108	MMD2
ENSG00000006715	7	38762563	38971994	16	8	202243	-1.4128	0.92115	VPS41
ENSG00000120071	17	44107282	44302733	6	3	202243	-1.413	0.92117	KANSL1
ENSG00000010610	12	6896024	6929974	7	4	202243	-1.4134	0.92123	CD4
ENSG00000197299	15	91260558	91358859	12	7	202243	-1.4141	0.92133	BLM
ENSG00000101977	X	138663929	138790386	2	1	202243	-1.4142	0.92134	MCF2
ENSG00000050555	9	133884469	133969860	26	13	202243	-1.4148	0.92143	LAMC3
ENSG00000140807	16	50582241	50670647	9	5	202243	-1.4148	0.92143	NKD1
ENSG00000116957	1	235530675	235612283	6	3	202243	-1.4154	0.92152	TBCE
ENSG00000096968	9	4985033	5128183	7	4	202243	-1.4154	0.92153	JAK2
ENSG00000070423	19	647526	663277	10	5	202243	-1.4161	0.92163	RNF126
ENSG00000125872	20	6021424	6034695	1	1	202243	-1.4164	0.92168	LRRN4
ENSG00000162434	1	65298912	65432187	10	4	202243	-1.4171	0.92178	JAK1
ENSG00000184730	16	28505970	28510291	1	1	202243	-1.4172	0.92179	APOBR
ENSG00000135297	6	74171301	74218959	1	1	202243	-1.4176	0.92184	MTO1
ENSG00000115998	2	70377012	70475747	5	3	202243	-1.4178	0.92188	C2orf42
ENSG00000251537	17	15474805	15554967	9	4	202243	-1.4179	0.92189	RP11-385D13.1
ENSG00000121075	17	59529765	59562471	5	3	202243	-1.4184	0.92196	TBX4
ENSG00000136732	2	127413509	127454246	15	7	202243	-1.4188	0.92202	GYPC
ENSG00000157617	21	43305221	43373999	30	16	202243	-1.4188	0.92203	C2CD2
ENSG00000150594	10	112836790	112840658	2	1	202243	-1.419	0.92205	ADRA2A
ENSG00000163659	3	156391024	156424559	3	2	202243	-1.4191	0.92206	TIPARP
ENSG00000169118	15	64457716	64648442	12	7	202243	-1.4198	0.92216	CSNK1G1
ENSG00000259316	15	64472547	64665980	12	7	202243	-1.4198	0.92216	CTD-2116N17.1
ENSG00000167754	19	51446559	51456349	5	3	202243	-1.4202	0.92223	KLK5
ENSG00000178184	18	77915115	78005429	7	3	202243	-1.4207	0.92229	PARD6G
ENSG00000160446	9	131483148	131486406	1	1	202243	-1.4209	0.92233	ZDHHC12
ENSG00000135537	6	108616098	108847999	8	4	202243	-1.4214	0.92241	LACE1
ENSG00000159788	4	3294755	3441640	19	9	202243	-1.4223	0.92253	RGS12
ENSG00000175262	1	11006528	11042094	4	2	202243	-1.4224	0.92255	C1orf127
ENSG00000204632	6	29794744	29798902	1	1	202243	-1.4225	0.92256	HLA-G
ENSG00000142698	1	34632484	34684732	10	6	202243	-1.4226	0.92258	C1orf94
ENSG00000182903	4	419604	492945	3	2	202243	-1.4226	0.92258	ZNF721
ENSG00000145839	5	135227935	135231516	1	1	202243	-1.423	0.92263	IL9
ENSG00000091136	7	107564244	107643700	18	10	202243	-1.4235	0.9227	LAMB1
ENSG00000124237	20	56725960	56736206	1	1	202243	-1.4238	0.92274	C20orf85
ENSG00000019549	8	49830249	49834299	1	1	202243	-1.4239	0.92276	SNAI2
ENSG00000137817	15	72533522	72565340	2	1	202243	-1.4246	0.92286	PARP6
ENSG00000169607	2	113493930	113522254	3	2	202243	-1.4257	0.92302	CKAP2L
ENSG00000166272	10	104503727	104576021	10	5	202243	-1.4259	0.92305	WBP1L
ENSG00000135912	2	219575568	219620139	2	1	202243	-1.4262	0.9231	TTLL4
ENSG00000136875	9	116037623	116055185	3	2	202243	-1.4266	0.92315	PRPF4
ENSG00000182004	1	203830731	203839678	1	1	202243	-1.4274	0.92327	SNRPE
ENSG00000131845	19	57862675	57871266	5	3	202243	-1.43	0.92364	ZNF304
ENSG00000198342	19	12460185	12476719	1	1	202243	-1.4302	0.92368	ZNF442
ENSG00000134569	11	46878419	46940193	3	2	202243	-1.4306	0.92373	LRP4
ENSG00000239887	1	162336698	162356600	15	7	202243	-1.4311	0.92379	C1orf226
ENSG00000175170	20	25744102	25848861	1	1	202243	-1.4312	0.92382	FAM182B
ENSG00000163563	1	158801107	158819296	2	1	202243	-1.4317	0.92388	MNDA
ENSG00000267260	19	37264055	37267980	1	1	202243	-1.4318	0.9239	CTD-2162K18.4
ENSG00000138400	2	207602487	207630271	5	3	202243	-1.4329	0.92405	MDH1B
ENSG00000047365	4	35949843	36246131	46	19	202243	-1.433	0.92407	ARAP2
ENSG00000122378	10	82167585	82192753	1	1	202243	-1.4336	0.92416	FAM213A
ENSG00000222017	2	198557830	198639547	1	1	202243	-1.4339	0.9242	AC011997.1
ENSG00000168702	2	140988992	142889270	287	123	202243	-1.4345	0.92429	LRP1B
ENSG00000105131	19	15337730	15344246	1	1	202243	-1.4346	0.9243	EPHX3
ENSG00000176635	22	30476163	30573064	3	2	202243	-1.435	0.92436	HORMAD2
ENSG00000099219	9	5765076	5833117	2	1	202243	-1.4351	0.92437	ERMP1
ENSG00000074211	4	6322305	6565327	69	36	202243	-1.4351	0.92438	PPP2R2C
ENSG00000176715	16	89154783	89222254	11	5	202243	-1.4358	0.92447	ACSF3
ENSG00000255275	1	19175767	19247615	32	13	202243	-1.4367	0.92459	RP13-279N23.2
ENSG00000153347	5	94727048	94786158	15	8	202243	-1.4379	0.92477	FAM81B
ENSG00000136250	7	36552456	36764154	51	21	202243	-1.4387	0.92488	AOAH
ENSG00000011485	19	46850251	46896238	8	4	202243	-1.4389	0.92491	PPP5C
ENSG00000111704	12	7940390	7948655	1	1	202243	-1.4393	0.92496	NANOG
ENSG00000183655	15	86302554	86338261	10	5	202243	-1.4395	0.925	KLHL25
ENSG00000101825	X	3226606	3264682	2	1	202243	-1.4399	0.92505	MXRA5
ENSG00000056558	9	123664671	123691451	2	1	202243	-1.44	0.92506	TRAF1
ENSG00000213471	15	90792762	90808199	2	1	202243	-1.4412	0.92524	TTLL13
ENSG00000132405	4	6910969	7034845	15	7	202243	-1.4421	0.92537	TBC1D14
ENSG00000165140	9	97365415	97402531	2	1	202243	-1.4431	0.92551	FBP1
ENSG00000157985	2	236402733	237040444	92	51	202243	-1.4441	0.92565	AGAP1
ENSG00000006282	17	48620419	48633213	3	2	202243	-1.4445	0.9257	SPATA20
ENSG00000101327	20	1959403	1974732	2	1	202243	-1.4445	0.9257	PDYN
ENSG00000152082	2	130939310	130948302	1	1	202243	-1.4448	0.92574	MZT2B
ENSG00000088926	4	187187099	187210835	8	4	202243	-1.4452	0.9258	F11
ENSG00000196724	19	58433252	58446761	1	1	202243	-1.4456	0.92585	ZNF418
ENSG00000115993	2	202241930	202316302	6	3	202243	-1.4459	0.92589	TRAK2
ENSG00000100711	14	104182067	104200005	2	1	202243	-1.4467	0.92601	ZFYVE21
ENSG00000213347	5	176728462	176739758	3	2	202243	-1.4472	0.92608	MXD3
ENSG00000188760	2	220408385	220415317	1	1	202243	-1.4475	0.92612	TMEM198
ENSG00000008710	16	2138711	2185899	2	1	202243	-1.4478	0.92617	PKD1
ENSG00000113492	5	34998206	35048198	20	8	202243	-1.4482	0.92622	AGXT2
ENSG00000137634	11	114441313	114466484	3	2	202243	-1.4482	0.92622	NXPE4
ENSG00000107614	10	17184253	17244053	4	2	202243	-1.4484	0.92625	TRDMT1
ENSG00000149218	11	94822974	94865809	15	7	202243	-1.4496	0.92642	ENDOD1
ENSG00000267106	19	9731967	9756572	1	1	202243	-1.4498	0.92645	C19orf82
ENSG00000142515	19	51358171	51364020	3	2	202243	-1.4498	0.92645	KLK3
ENSG00000133816	11	12115543	12285334	63	29	202243	-1.4501	0.92648	MICAL2
ENSG00000130520	19	18417040	18434084	3	2	202243	-1.4504	0.92653	LSM4
ENSG00000174837	19	6887577	6940470	15	8	202243	-1.4523	0.92679	EMR1
ENSG00000149043	11	1848709	1858751	5	3	202243	-1.4527	0.92685	SYT8
ENSG00000164122	4	177134824	177198722	15	6	202243	-1.4539	0.92702	ASB5
ENSG00000131558	7	132937829	133751342	42	16	202243	-1.4545	0.9271	EXOC4
ENSG00000160439	19	55550476	55582659	8	4	202243	-1.4546	0.92711	RDH13
ENSG00000166780	16	15528152	15718885	13	7	202243	-1.4547	0.92712	C16orf45
ENSG00000175664	13	31506840	31549639	11	6	202243	-1.4552	0.92719	TEX26
ENSG00000126778	14	61110133	61124977	1	1	202243	-1.4556	0.92724	SIX1
ENSG00000183621	10	31109136	31320866	21	10	202243	-1.4561	0.92732	ZNF438
ENSG00000111530	12	67663061	67713731	2	1	202243	-1.458	0.92758	CAND1
ENSG00000107643	10	49514698	49647403	5	3	202243	-1.458	0.92759	MAPK8
ENSG00000169896	16	31271311	31344213	6	3	202243	-1.459	0.92772	ITGAM
ENSG00000157214	7	89796904	89867451	2	1	202243	-1.4594	0.92777	STEAP2
ENSG00000187446	15	41523037	41574043	1	1	202243	-1.4596	0.9278	CHP1
ENSG00000164393	6	47624172	47665533	3	2	202243	-1.4599	0.92784	GPR111
ENSG00000151067	12	2079952	2802108	148	76	202243	-1.4601	0.92787	CACNA1C
ENSG00000006071	11	17414432	17498449	22	10	202243	-1.4612	0.92802	ABCC8
ENSG00000076650	19	33571786	33621448	2	1	202243	-1.4621	0.92814	GPATCH1
ENSG00000011566	2	39476407	39664453	6	3	202243	-1.4641	0.92841	MAP4K3
ENSG00000116337	1	110158726	110174673	3	2	202243	-1.4642	0.92844	AMPD2
ENSG00000078114	10	21068902	21463116	41	21	202243	-1.4644	0.92846	NEBL
ENSG00000164032	4	100869243	100871545	1	1	202243	-1.4647	0.9285	H2AFZ
ENSG00000130511	19	18529674	18545372	1	1	202243	-1.4654	0.92859	SSBP4
ENSG00000166862	22	36959968	37099603	24	13	202243	-1.4656	0.92862	CACNG2
ENSG00000143318	1	160160285	160171676	2	1	202243	-1.4659	0.92866	CASQ1
ENSG00000100296	22	29901868	29951205	2	1	202243	-1.4672	0.92884	THOC5
ENSG00000141934	19	281040	291393	4	2	202243	-1.4673	0.92885	PPAP2C
ENSG00000104866	19	45594654	45651335	8	4	202243	-1.4673	0.92885	PPP1R37
ENSG00000198746	1	27216979	27226957	1	1	202243	-1.4675	0.92888	GPATCH3
ENSG00000175054	3	142168077	142297668	7	4	202243	-1.4677	0.92891	ATR
ENSG00000113368	5	126112315	126172712	6	3	202243	-1.468	0.92894	LMNB1
ENSG00000131051	20	34291531	34330234	2	1	202243	-1.468	0.92895	RBM39
ENSG00000173950	3	194789008	194991896	33	13	202243	-1.469	0.92909	XXYLT1
ENSG00000143851	1	202116141	202130716	4	2	202243	-1.47	0.92922	PTPN7
ENSG00000040933	2	99061317	99210853	9	5	202243	-1.4706	0.9293	INPP4A
ENSG00000185721	22	31795509	31924726	4	2	202243	-1.4711	0.92937	DRG1
ENSG00000204084	1	38326369	38412729	10	5	202243	-1.4715	0.92942	INPP5B
ENSG00000110844	12	49962001	50038449	3	2	202243	-1.472	0.92949	PRPF40B
ENSG00000137936	1	94027347	94312706	22	12	202243	-1.4726	0.92957	BCAR3
ENSG00000203780	10	127585108	127698161	6	4	202243	-1.4737	0.92972	FANK1
ENSG00000155858	5	157170703	157187717	3	2	202243	-1.476	0.93003	LSM11
ENSG00000181215	4	5958845	5991545	20	8	202243	-1.4769	0.93015	C4orf50
ENSG00000169375	15	75661720	75748183	2	1	202243	-1.4776	0.93025	SIN3A
ENSG00000267314	19	5904852	5914718	1	1	202243	-1.4777	0.93026	AC104532.2
ENSG00000197272	16	28510683	28523372	3	2	202243	-1.4779	0.93029	IL27
ENSG00000112936	5	40909354	40983041	9	5	202243	-1.4802	0.93059	C7
ENSG00000087916	X	115567790	115592625	3	2	202243	-1.4804	0.93062	SLC6A14
ENSG00000006007	16	19513015	19533467	1	1	202243	-1.4806	0.93064	GDE1
ENSG00000165886	10	99258625	99330966	10	5	202243	-1.482	0.93083	UBTD1
ENSG00000205838	5	34838938	34899561	13	7	202243	-1.4821	0.93085	TTC23L
ENSG00000139668	13	52158644	52336171	8	4	202243	-1.483	0.93097	WDFY2
ENSG00000164638	7	5314000	5346501	16	7	202243	-1.4835	0.93103	SLC29A4
ENSG00000171234	4	69917081	69978705	2	1	202243	-1.4839	0.93108	UGT2B7
ENSG00000233539	7	46713383	46799449	17	8	202243	-1.4843	0.93113	AC011294.3
ENSG00000189195	1	92545862	92613393	3	2	202243	-1.4845	0.93116	BTBD8
ENSG00000066777	8	68085747	68255912	6	3	202243	-1.4846	0.93118	ARFGEF1
ENSG00000110169	11	6452279	6463847	1	1	202243	-1.4846	0.93118	HPX
ENSG00000140854	16	57769642	57791162	5	3	202243	-1.485	0.93123	KATNB1
ENSG00000213949	5	52083730	52255040	34	18	202243	-1.4851	0.93124	ITGA1
ENSG00000110446	11	60704556	60720002	4	2	202243	-1.4852	0.93126	SLC15A3
ENSG00000185156	17	8700436	8702667	2	1	202243	-1.4856	0.9313	MFSD6L
ENSG00000204290	6	32361740	32374905	2	1	202243	-1.4859	0.93135	BTNL2
ENSG00000113100	5	26880709	27121257	30	16	202243	-1.486	0.93136	CDH9
ENSG00000184708	22	31832963	31892094	1	1	202243	-1.4862	0.93138	EIF4ENIF1
ENSG00000142039	19	41816094	41830788	1	1	202243	-1.4863	0.93141	CCDC97
ENSG00000164161	4	145567173	145666423	3	2	202243	-1.4866	0.93144	HHIP
ENSG00000176994	17	18218624	18226517	1	1	202243	-1.4874	0.93155	SMCR8
ENSG00000144724	3	61547243	62283288	159	71	202243	-1.4879	0.93161	PTPRG
ENSG00000188001	3	188665003	189043093	37	21	202243	-1.4883	0.93167	TPRG1
ENSG00000161395	17	37827375	37853050	1	1	202243	-1.4886	0.93171	PGAP3
ENSG00000117650	1	211836114	211848960	1	1	202243	-1.4892	0.93178	NEK2
ENSG00000101911	X	12809474	12842341	9	4	202243	-1.4893	0.9318	PRPS2
ENSG00000104331	8	57870492	57906403	3	2	202243	-1.4894	0.93181	IMPAD1
ENSG00000164576	5	153825517	153840614	7	4	202243	-1.4899	0.93188	SAP30L
ENSG00000037241	5	172385732	172396774	2	1	202243	-1.49	0.93189	RPL26L1
ENSG00000223547	19	12175514	12192380	3	2	202243	-1.49	0.93189	ZNF844
ENSG00000185664	12	56347889	56367101	2	1	202243	-1.4914	0.93207	PMEL
ENSG00000123374	12	56360553	56366568	2	1	202243	-1.4914	0.93207	CDK2
ENSG00000153317	8	131064353	131455906	19	7	202243	-1.4915	0.93208	ASAP1
ENSG00000100626	14	69725994	69821183	26	11	202243	-1.4918	0.93212	GALNT16
ENSG00000100170	22	32439019	32509016	2	1	202243	-1.4919	0.93214	SLC5A1
ENSG00000104524	8	144686083	144691943	5	2	202243	-1.492	0.93215	PYCRL
ENSG00000108823	17	48241575	48253292	4	2	202243	-1.4921	0.93216	SGCA
ENSG00000143641	1	230193536	230417870	62	30	202243	-1.4928	0.93226	GALNT2
ENSG00000081138	18	63417488	63548638	11	6	202243	-1.493	0.93229	CDH7
ENSG00000181029	19	7745729	7747744	1	1	202243	-1.4939	0.9324	TRAPPC5
ENSG00000183137	6	109416313	109485135	1	1	202243	-1.4948	0.93251	CEP57L1
ENSG00000186300	19	2841433	2860482	2	1	202243	-1.4953	0.93259	ZNF555
ENSG00000129003	15	62144588	62352672	12	7	202243	-1.4971	0.93282	VPS13C
ENSG00000183386	1	38462442	38471278	2	1	202243	-1.4987	0.93302	FHL3
ENSG00000128609	7	123177051	123198309	1	1	202243	-1.4997	0.93315	NDUFA5
ENSG00000204442	13	107820883	108519083	181	93	202243	-1.5006	0.93327	FAM155A
ENSG00000243709	1	226073982	226099082	5	3	202243	-1.5007	0.93328	LEFTY1
ENSG00000171401	17	39657233	39661957	2	1	202243	-1.5014	0.93338	KRT13
ENSG00000135605	4	48137800	48271881	20	9	202243	-1.502	0.93345	TEC
ENSG00000197959	1	171810621	172387606	48	22	202243	-1.5021	0.93346	DNM3
ENSG00000109436	4	141541919	141677274	18	9	202243	-1.5023	0.93349	TBC1D9
ENSG00000196470	16	48390275	48482313	9	5	202243	-1.5024	0.93351	SIAH1
ENSG00000105321	19	47759237	47775210	2	1	202243	-1.5026	0.93352	CCDC9
ENSG00000197993	7	142638201	142659768	3	2	202243	-1.5026	0.93353	KEL
ENSG00000164828	7	855528	936072	15	8	202243	-1.5028	0.93356	SUN1
ENSG00000166598	12	104323885	104347423	7	3	202243	-1.503	0.93358	HSP90B1
ENSG00000170820	2	49189296	49381676	29	12	202243	-1.5033	0.93362	FSHR
ENSG00000172409	11	57416465	57429340	1	1	202243	-1.5037	0.93366	CLP1
ENSG00000166006	12	75433857	75603648	15	7	202243	-1.5036	0.93366	KCNC2
ENSG00000259371	14	24590560	24601038	1	1	202243	-1.5038	0.93368	RP11-468E2.6
ENSG00000115966	2	175936978	176033110	3	2	202243	-1.5039	0.9337	ATF2
ENSG00000103995	15	49005125	49103343	10	5	202243	-1.5043	0.93375	CEP152
ENSG00000122176	1	203309756	203320617	4	2	202243	-1.5057	0.93393	FMOD
ENSG00000153551	3	32433163	32524559	23	11	202243	-1.5067	0.93405	CMTM7
ENSG00000015520	7	44552134	44580914	3	2	202243	-1.5067	0.93406	NPC1L1
ENSG00000131148	16	85805364	85833214	2	1	202243	-1.507	0.93409	EMC8
ENSG00000131042	19	54777675	54785039	5	3	202243	-1.5072	0.93412	LILRB2
ENSG00000267618	17	33338368	33448512	10	5	202243	-1.5085	0.93429	RAD51L3-RFFL
ENSG00000158863	8	21946670	21962409	4	2	202243	-1.5087	0.93432	FAM160B2
ENSG00000139675	13	53191605	53217919	1	1	202243	-1.5089	0.93434	HNRNPA1L2
ENSG00000091157	18	54318574	54698828	30	15	202243	-1.509	0.93435	WDR7
ENSG00000198860	1	184020811	184043346	2	1	202243	-1.5094	0.9344	TSEN15
ENSG00000135747	1	247108849	247242113	11	6	202243	-1.5097	0.93443	ZNF670
ENSG00000140262	15	57210821	57591479	18	9	202243	-1.5102	0.93451	TCF12
ENSG00000167671	19	4444996	4457819	2	1	202243	-1.5105	0.93454	UBXN6
ENSG00000176124	13	50656307	51297372	78	34	202243	-1.5109	0.93459	DLEU1
ENSG00000138760	4	77079890	77135046	9	5	202243	-1.5109	0.9346	SCARB2
ENSG00000220702	22	44761431	44762164	2	1	202243	-1.5117	0.9347	RP1-32I10.10
ENSG00000080709	5	113696642	113832337	19	9	202243	-1.5118	0.93471	KCNN2
ENSG00000268927	16	70695570	70699739	2	1	202243	-1.5121	0.93474	FLJ00418
ENSG00000139154	12	19556979	19873735	63	25	202243	-1.5125	0.9348	AEBP2
ENSG00000237524	2	127656472	127659673	1	1	202243	-1.5129	0.93485	AC114783.1
ENSG00000163870	3	127291912	127317094	3	2	202243	-1.5131	0.93487	TPRA1
ENSG00000176605	14	99177950	99184098	4	2	202243	-1.5133	0.9349	C14orf177
ENSG00000137504	11	85370752	85393951	5	3	202243	-1.5154	0.93517	CREBZF
ENSG00000012232	8	28457986	28613116	24	13	202243	-1.5163	0.93528	EXTL3
ENSG00000263711	18	70818476	70931715	12	6	202243	-1.5165	0.9353	RP11-169F17.1
ENSG00000186976	22	43924624	44208217	28	11	202243	-1.5165	0.93531	EFCAB6
ENSG00000127666	19	4815944	4831716	5	2	202243	-1.5167	0.93532	TICAM1
ENSG00000095951	6	12008995	12165232	25	11	202243	-1.518	0.9355	HIVEP1
ENSG00000136715	2	128698791	128785694	5	3	202243	-1.5185	0.93556	SAP130
ENSG00000165124	9	113127531	113342160	66	27	202243	-1.5185	0.93556	SVEP1
ENSG00000150593	10	112631565	112659764	1	1	202243	-1.5188	0.93559	PDCD4
ENSG00000130714	9	134378289	134399193	2	1	202243	-1.5191	0.93563	POMT1
ENSG00000106178	7	75440983	75452674	6	3	202243	-1.5198	0.93572	CCL24
ENSG00000241186	3	46616045	46668033	18	8	202243	-1.5199	0.93573	TDGF1
ENSG00000006712	19	39876492	39881835	1	1	202243	-1.52	0.93574	PAF1
ENSG00000188559	20	20370196	20693131	13	9	202243	-1.5201	0.93575	RALGAPA2
ENSG00000186480	7	155089486	155101945	3	2	202243	-1.5202	0.93577	INSIG1
ENSG00000168309	3	58549844	58613337	21	10	202243	-1.5205	0.93581	FAM107A
ENSG00000156453	5	141232938	141258811	6	3	202243	-1.5221	0.93601	PCDH1
ENSG00000167476	19	2252251	2269758	3	2	202243	-1.5226	0.93608	JSRP1
ENSG00000161896	6	33689444	33714762	5	3	202243	-1.5228	0.93609	IP6K3
ENSG00000156218	15	84322838	84708594	37	14	202243	-1.5227	0.93609	ADAMTSL3
ENSG00000178691	17	30264037	30328064	2	1	202243	-1.523	0.93612	SUZ12
ENSG00000122188	1	203734304	203745361	1	1	202243	-1.5232	0.93615	LAX1
ENSG00000122376	10	88853918	88951225	8	4	202243	-1.5234	0.93617	FAM35A
ENSG00000134571	11	47352957	47374253	6	3	202243	-1.5236	0.9362	MYBPC3
ENSG00000140986	16	1993975	2007607	3	2	202243	-1.5239	0.93623	RPL3L
ENSG00000138134	10	90639491	90734910	11	5	202243	-1.5246	0.93631	STAMBPL1
ENSG00000115902	2	65215611	65250999	5	3	202243	-1.5249	0.93636	SLC1A4
ENSG00000166435	11	74518784	74660245	5	3	202243	-1.5265	0.93656	XRRA1
ENSG00000037965	12	54402832	54407570	1	1	202243	-1.5274	0.93667	HOXC8
ENSG00000185339	22	31002825	31023265	5	3	202243	-1.5277	0.93671	TCN2
ENSG00000116745	1	68894505	68915642	2	1	202243	-1.5284	0.93679	RPE65
ENSG00000137691	11	101918174	101955291	2	1	202243	-1.5288	0.93684	C11orf70
ENSG00000101076	20	42984340	43061485	26	12	202243	-1.5292	0.9369	HNF4A
ENSG00000149269	11	77032752	77185680	5	3	202243	-1.531	0.93712	PAK1
ENSG00000102977	16	67691415	67694713	2	1	202243	-1.5312	0.93715	ACD
ENSG00000105926	7	24612887	24733812	8	4	202243	-1.5316	0.9372	MPP6
ENSG00000187260	7	151072995	151107813	28	13	202243	-1.5329	0.93734	WDR86
ENSG00000144550	3	9745491	9771592	4	2	202243	-1.5344	0.93754	CPNE9
ENSG00000135443	12	52753790	52761265	2	1	202243	-1.5354	0.93766	KRT85
ENSG00000124942	11	62201016	62323707	13	8	202243	-1.536	0.93774	AHNAK
ENSG00000119559	19	1461142	1479555	1	1	202243	-1.5362	0.93775	C19orf25
ENSG00000089737	14	94517266	94547591	2	1	202243	-1.5366	0.93781	DDX24
ENSG00000163636	3	63996225	64009658	3	2	202243	-1.5369	0.93784	PSMD6
ENSG00000163257	4	17802278	17812381	1	1	202243	-1.5384	0.93802	DCAF16
ENSG00000170456	12	31535157	31744031	6	3	202243	-1.5387	0.93806	DENND5B
ENSG00000196705	19	21324827	21373034	1	1	202243	-1.5387	0.93806	ZNF431
ENSG00000156587	11	57319129	57335757	2	1	202243	-1.5396	0.93817	UBE2L6
ENSG00000152672	2	71035775	71047732	2	1	202243	-1.5404	0.93827	CLEC4F
ENSG00000164037	4	103806205	103940896	3	2	202243	-1.5422	0.93849	SLC9B1
ENSG00000196372	10	5680830	5708558	20	9	202243	-1.5442	0.93873	ASB13
ENSG00000115232	2	182321929	182400914	18	8	202243	-1.5446	0.93877	ITGA4
ENSG00000181722	3	114056941	114866118	62	31	202243	-1.5449	0.93881	ZBTB20
ENSG00000169933	X	12156585	12742642	60	33	202243	-1.5449	0.93881	FRMPD4
ENSG00000087206	5	176332006	176449634	4	2	202243	-1.5453	0.93886	UIMC1
ENSG00000011590	19	36195429	36207940	1	1	202243	-1.546	0.93894	ZBTB32
ENSG00000055955	3	52846991	52865495	4	2	202243	-1.5462	0.93897	ITIH4
ENSG00000137812	15	40886218	40956540	2	1	202243	-1.5462	0.93897	CASC5
ENSG00000239732	3	52255096	52273183	1	1	202243	-1.5471	0.93908	TLR9
ENSG00000173366	3	52255097	52265206	1	1	202243	-1.5471	0.93908	TLR9
ENSG00000247596	3	52262626	52273276	1	1	202243	-1.5471	0.93908	TWF2
ENSG00000197857	19	12335501	12405702	4	2	202243	-1.5479	0.93918	ZNF44
ENSG00000152936	12	25562241	25801513	45	19	202243	-1.5488	0.93928	IFLTD1
ENSG00000198216	1	181382238	181777219	54	27	202243	-1.5489	0.9393	CACNA1E
ENSG00000187616	9	136379708	136393734	6	3	202243	-1.5494	0.93936	TMEM8C
ENSG00000185989	13	114747194	114898086	33	13	202243	-1.5507	0.93951	RASA3
ENSG00000241058	10	18834490	18940551	5	3	202243	-1.5512	0.93957	NSUN6
ENSG00000122705	9	36190853	36304778	15	6	202243	-1.5528	0.93976	CLTA
ENSG00000196693	10	43084555	43133992	1	1	202243	-1.5535	0.93985	ZNF33B
ENSG00000141316	17	31297394	31324895	17	9	202243	-1.5535	0.93985	SPACA3
ENSG00000136631	1	150039369	150117505	2	1	202243	-1.5539	0.93989	VPS45
ENSG00000239857	7	916189	936073	6	3	202243	-1.5542	0.93993	GET4
ENSG00000144959	3	172348039	172429008	24	13	202243	-1.5543	0.93995	NCEH1
ENSG00000171757	3	169511216	169530774	1	1	202243	-1.5546	0.93998	LRRC34
ENSG00000150401	13	114110134	114145267	3	2	202243	-1.5564	0.9402	DCUN1D2
ENSG00000100564	14	68048672	68067004	4	2	202243	-1.5565	0.94021	PIGH
ENSG00000198873	10	120967101	121215131	46	22	202243	-1.5596	0.94058	GRK5
ENSG00000186081	12	52908359	52914471	3	2	202243	-1.5598	0.94059	KRT5
ENSG00000093134	6	133043926	133055904	1	1	202243	-1.5607	0.9407	VNN3
ENSG00000198780	5	74073399	74162776	6	3	202243	-1.5637	0.94106	FAM169A
ENSG00000084463	12	14939410	14956474	1	1	202243	-1.5639	0.94108	WBP11
ENSG00000161929	17	5112256	5138155	3	2	202243	-1.5639	0.94108	SCIMP
ENSG00000128829	15	40226347	40327797	14	6	202243	-1.5645	0.94115	EIF2AK4
ENSG00000269469	19	49966009	49989488	4	2	202243	-1.5645	0.94115	CTD-3148I10.9
ENSG00000214670	14	75158879	75179800	1	1	202243	-1.5649	0.9412	AC007956.1
ENSG00000147894	9	27546544	27573864	5	2	202243	-1.5652	0.94124	C9orf72
ENSG00000111696	12	104164231	104234975	15	7	202243	-1.5654	0.94125	NT5DC3
ENSG00000149452	11	62756626	62783311	7	4	202243	-1.5668	0.94141	SLC22A8
ENSG00000144043	2	71213068	71222075	1	1	202243	-1.5672	0.94146	TEX261
ENSG00000188959	9	112952328	112970469	2	1	202243	-1.5676	0.94152	C9orf152
ENSG00000163320	3	88101094	88199035	2	1	202243	-1.5678	0.94153	CGGBP1
ENSG00000229729	3	88108424	88188123	2	1	202243	-1.5678	0.94153	RP11-159G9.5
ENSG00000108439	17	46018872	46025654	3	2	202243	-1.568	0.94156	PNPO
ENSG00000124140	20	44650356	44688784	11	5	202243	-1.5683	0.9416	SLC12A5
ENSG00000101442	20	37377085	37400834	1	1	202243	-1.5699	0.94178	ACTR5
ENSG00000257482	7	63505821	63538927	2	1	202243	-1.5706	0.94186	ZNF727
ENSG00000175220	11	46698630	46722165	1	1	202243	-1.5711	0.94192	ARHGAP1
ENSG00000137672	11	101322295	101743293	44	18	202243	-1.5713	0.94194	TRPC6
ENSG00000196678	16	20791515	20911671	6	3	202243	-1.5712	0.94194	ERI2
ENSG00000186881	9	107266455	107267547	1	1	202243	-1.5719	0.94202	OR13F1
ENSG00000100151	22	38452318	38471708	1	1	202243	-1.5738	0.94223	PICK1
ENSG00000177917	2	153574407	153617767	2	1	202243	-1.5743	0.94229	ARL6IP6
ENSG00000153495	13	111968531	111996596	14	6	202243	-1.5745	0.94232	TEX29
ENSG00000101974	X	138808505	139027435	1	1	202243	-1.575	0.94237	ATP11C
ENSG00000116984	1	236958610	237067281	4	2	202243	-1.5752	0.9424	MTR
ENSG00000099338	19	38826415	38861589	1	1	202243	-1.5762	0.9425	CATSPERG
ENSG00000149639	20	35405845	35492089	9	5	202243	-1.5761	0.9425	SOGA1
ENSG00000181104	5	76011868	76031606	3	2	202243	-1.5762	0.94251	F2R
ENSG00000214414	11	89443467	89451040	1	1	202243	-1.5766	0.94256	TRIM77
ENSG00000182372	8	1703944	1734738	2	1	202243	-1.5774	0.94265	CLN8
ENSG00000171217	6	155585147	155597682	2	1	202243	-1.5776	0.94268	CLDN20
ENSG00000100568	14	68113792	68141548	2	1	202243	-1.5776	0.94268	VTI1B
ENSG00000184292	1	59041099	59043166	2	1	202243	-1.578	0.94272	TACSTD2
ENSG00000198920	17	6481468	6544247	3	2	202243	-1.5793	0.94287	KIAA0753
ENSG00000123297	12	58176372	58201854	2	1	202243	-1.5812	0.94309	TSFM
ENSG00000166192	15	72406599	72433311	2	1	202243	-1.5814	0.9431	SENP8
ENSG00000179869	7	48211055	48687092	65	31	202243	-1.5815	0.94311	ABCA13
ENSG00000148835	10	105127724	105148822	1	1	202243	-1.5814	0.94311	TAF5
ENSG00000256566	20	2447858	2489553	10	5	202243	-1.5823	0.94321	RP4-734P14.4
ENSG00000132600	16	68344877	68392466	2	1	202243	-1.5834	0.94333	PRMT7
ENSG00000188342	13	45694650	45858237	7	4	202243	-1.584	0.9434	GTF2F2
ENSG00000196263	19	57019212	57041590	3	2	202243	-1.5843	0.94343	ZNF471
ENSG00000102837	13	53602894	53626192	9	5	202243	-1.5847	0.94348	OLFM4
ENSG00000214900	14	50448430	50474238	7	4	202243	-1.5849	0.9435	C14orf182
ENSG00000181804	3	142984064	143567373	125	62	202243	-1.5856	0.94358	SLC9A9
ENSG00000076706	11	119179241	119192231	3	2	202243	-1.5863	0.94367	MCAM
ENSG00000241322	17	15468798	15522826	6	3	202243	-1.5864	0.94368	CDRT1
ENSG00000182552	4	184560788	184580378	5	3	202243	-1.587	0.94374	RWDD4
ENSG00000075914	3	45016733	45077558	4	2	202243	-1.5873	0.94378	EXOSC7
ENSG00000150636	18	66382446	66722426	36	18	202243	-1.5885	0.94392	CCDC102B
ENSG00000104635	8	22224762	22291642	6	3	202243	-1.5887	0.94394	SLC39A14
ENSG00000154856	18	10454625	10489945	10	4	202243	-1.5887	0.94394	APCDD1
ENSG00000124092	20	56071035	56100708	10	6	202243	-1.589	0.94397	CTCFL
ENSG00000101782	18	21032787	21066567	1	1	202243	-1.5892	0.94399	RIOK3
ENSG00000165186	X	23352133	23422489	13	8	202243	-1.5893	0.94401	PTCHD1
ENSG00000121644	1	244816237	244872335	9	5	202243	-1.5897	0.94405	DESI2
ENSG00000116128	1	147013182	147098017	16	8	202243	-1.5908	0.94417	BCL9
ENSG00000196169	17	72322349	72351959	7	4	202243	-1.5911	0.9442	KIF19
ENSG00000154928	3	134316643	134979309	110	53	202243	-1.592	0.9443	EPHB1
ENSG00000120709	5	137667624	137685416	2	1	202243	-1.593	0.94442	FAM53C
ENSG00000115641	2	105974169	106054970	30	14	202243	-1.5934	0.94447	FHL2
ENSG00000122707	9	36036430	36124448	8	5	202243	-1.5935	0.94448	RECK
ENSG00000134247	1	117452679	117532980	12	5	202243	-1.594	0.94453	PTGFRN
ENSG00000166897	22	37764000	37823505	13	6	202243	-1.594	0.94453	ELFN2
ENSG00000144040	2	73169165	73302747	12	7	202243	-1.5944	0.94457	SFXN5
ENSG00000122008	5	74807581	74896969	3	2	202243	-1.5953	0.94468	POLK
ENSG00000171219	11	64590859	64612041	1	1	202243	-1.597	0.94487	CDC42BPG
ENSG00000146383	6	132891461	132892498	2	1	202243	-1.5972	0.94489	TAAR6
ENSG00000171843	9	20341663	20622542	33	18	202243	-1.5972	0.94489	MLLT3
ENSG00000185087	15	98980391	99057611	7	4	202243	-1.5984	0.94502	FAM169B
ENSG00000072786	5	171469077	171615390	42	22	202243	-1.5987	0.94505	STK10
ENSG00000143878	2	20646835	20649200	1	1	202243	-1.599	0.94509	RHOB
ENSG00000050130	14	59951161	59972128	1	1	202243	-1.5992	0.94512	JKAMP
ENSG00000105370	19	51883163	51891214	1	1	202243	-1.5993	0.94513	LIM2
ENSG00000151617	4	148402069	148466106	7	3	202243	-1.5999	0.94518	EDNRA
ENSG00000125746	19	46110252	46148887	8	4	202243	-1.6006	0.94527	EML2
ENSG00000154263	17	67143355	67240987	4	2	202243	-1.601	0.94531	ABCA10
ENSG00000171109	3	179065480	179112719	3	2	202243	-1.6019	0.94541	MFN1
ENSG00000165682	12	10138241	10166023	5	2	202243	-1.6029	0.94552	CLEC1B
ENSG00000112695	6	75947391	75960039	1	1	202243	-1.6038	0.94562	COX7A2
ENSG00000021574	2	32288680	32382706	3	2	202243	-1.6045	0.9457	SPAST
ENSG00000166974	18	32556892	32723434	14	7	202243	-1.6046	0.94571	MAPRE2
ENSG00000139734	13	60239717	60738121	23	10	202243	-1.6049	0.94575	DIAPH3
ENSG00000186132	2	120059801	120124404	7	4	202243	-1.6056	0.94581	C2orf76
ENSG00000169288	4	78783674	78873944	1	1	202243	-1.6058	0.94584	MRPL1
ENSG00000187583	1	901877	911245	5	2	202243	-1.6064	0.9459	PLEKHN1
ENSG00000269155	6	168196210	168198927	4	2	202243	-1.6074	0.94601	AL009178.1
ENSG00000138308	10	74694928	74714536	3	2	202243	-1.6075	0.94603	PLA2G12B
ENSG00000176095	3	49761727	49823975	1	1	202243	-1.6078	0.94606	IP6K1
ENSG00000177728	17	73437240	73496171	3	1	202243	-1.6083	0.94611	KIAA0195
ENSG00000111011	12	122989190	123011547	2	1	202243	-1.6111	0.94642	RSRC2
ENSG00000102805	13	77564795	77576652	1	1	202243	-1.6114	0.94645	CLN5
ENSG00000100379	22	37447779	37459430	3	2	202243	-1.6114	0.94645	KCTD17
ENSG00000138311	10	64133951	64431771	45	23	202243	-1.6116	0.94647	ZNF365
ENSG00000134489	18	22040593	22059921	7	4	202243	-1.6119	0.94651	HRH4
ENSG00000180957	22	28247657	28316122	2	1	202243	-1.6124	0.94657	PITPNB
ENSG00000139318	12	89741009	89747048	1	1	202243	-1.6131	0.94664	DUSP6
ENSG00000134531	12	13349650	13369708	9	4	202243	-1.6137	0.9467	EMP1
ENSG00000139537	12	49297893	49325623	1	1	202243	-1.6143	0.94677	CCDC65
ENSG00000050628	1	71318036	71513491	32	13	202243	-1.6152	0.94687	PTGER3
ENSG00000127511	19	16940211	16991164	4	2	202243	-1.6167	0.94703	SIN3B
ENSG00000184203	3	195241221	195270209	3	2	202243	-1.6175	0.94711	PPP1R2
ENSG00000196878	1	209788215	209825811	9	4	202243	-1.6184	0.94721	LAMB3
ENSG00000162461	1	16062900	16067891	1	1	202243	-1.6189	0.94727	SLC25A34
ENSG00000243667	2	68350068	68384692	2	1	202243	-1.6189	0.94727	WDR92
ENSG00000198301	4	76862103	76912115	4	2	202243	-1.6199	0.94737	SDAD1
ENSG00000113269	5	179338651	179499118	17	10	202243	-1.6207	0.94746	RNF130
ENSG00000113296	5	79287134	79379110	13	6	202243	-1.6209	0.94748	THBS4
ENSG00000011275	7	5659678	5821370	12	6	202243	-1.622	0.9476	RNF216
ENSG00000075702	19	36545783	36596008	3	2	202243	-1.6221	0.94761	WDR62
ENSG00000157933	1	2160134	2241558	30	14	202243	-1.6226	0.94766	SKI
ENSG00000144642	3	29322473	30051886	179	84	202243	-1.6246	0.94787	RBMS3
ENSG00000185198	19	685521	695460	5	3	202243	-1.6246	0.94788	PRSS57
ENSG00000140464	15	74287014	74340153	8	3	202243	-1.6253	0.94795	PML
ENSG00000197927	2	132479948	132524973	1	1	202243	-1.6262	0.94804	C2orf27A
ENSG00000178965	1	75033795	75139422	6	4	202243	-1.627	0.94813	C1orf173
