## Supplemental Table 3 for "Interactive effects of genetic variants and oral contraceptive use on depression in the UK Biobank" (part 2 of 2)

### Sheet: magma.genes (continued)
Supplementary Table S3: Results from the gene-level analysis of the GWDIS results using Multi-marker Analysis of GenoMic Annotation (MAGMA).
ENSG00000164889	7	150754297	150773614	3	2	202243	-1.6277	0.94821	SLC4A2
ENSG00000102683	13	23755091	23899304	74	29	202243	-1.6295	0.9484	SGCG
ENSG00000164877	7	1468101	1499138	3	2	202243	-1.6299	0.94844	MICALL2
ENSG00000155926	8	134048973	134115298	14	7	202243	-1.631	0.94856	SLA
ENSG00000164116	4	156587863	156653501	10	5	202243	-1.6317	0.94863	GUCY1A3
ENSG00000151224	10	82031576	82049440	4	2	202243	-1.6327	0.94874	MAT1A
ENSG00000258227	7	141627157	141646807	1	1	202243	-1.6337	0.94884	CLEC5A
ENSG00000111726	12	22199108	22218608	2	1	202243	-1.6337	0.94884	CMAS
ENSG00000168904	15	99791567	99930934	17	7	202243	-1.6364	0.94912	LRRC28
ENSG00000182631	5	33936491	33939023	1	1	202243	-1.6395	0.94944	RXFP3
ENSG00000111249	12	111471828	111788358	15	7	202243	-1.6396	0.94946	CUX2
ENSG00000156804	8	124510129	124553446	16	9	202243	-1.6403	0.94953	FBXO32
ENSG00000136630	1	221051699	221058401	2	1	202243	-1.641	0.9496	HLX
ENSG00000101680	18	6941743	7117813	56	32	202243	-1.6427	0.94978	LAMA1
ENSG00000153113	5	95860971	96115299	55	27	202243	-1.643	0.94981	CAST
ENSG00000131368	3	15083967	15106842	2	1	202243	-1.6451	0.95003	MRPS25
ENSG00000053918	11	2465914	2870339	112	56	202243	-1.6452	0.95003	KCNQ1
ENSG00000017260	3	130569439	130735556	6	3	202243	-1.6466	0.95018	ATP2C1
ENSG00000267173	19	44833848	44905774	11	5	202243	-1.6467	0.95019	CTC-512J12.6
ENSG00000224470	16	71879894	71919171	2	1	202243	-1.6468	0.9502	ATXN1L
ENSG00000113971	3	132276986	132441303	9	5	202243	-1.648	0.95032	NPHP3
ENSG00000132002	19	14625582	14640582	1	1	202243	-1.6492	0.95044	DNAJB1
ENSG00000157181	1	186344890	186390510	4	2	202243	-1.6492	0.95045	C1orf27
ENSG00000025800	1	32573639	32642169	2	1	202243	-1.6498	0.9505	KPNA6
ENSG00000063438	5	304291	438406	14	7	202243	-1.6499	0.95052	AHRR
ENSG00000099864	19	708953	748329	31	13	202243	-1.6508	0.95061	PALM
ENSG00000157500	3	57261765	57307496	1	1	202243	-1.6519	0.95073	APPL1
ENSG00000104679	8	23127633	23153792	9	4	202243	-1.6521	0.95074	R3HCC1
ENSG00000198680	9	25676396	25678856	2	1	202243	-1.6526	0.95079	TUSC1
ENSG00000145826	5	135257968	135290723	3	2	202243	-1.6528	0.95081	LECT2
ENSG00000181991	15	89010684	89022222	1	1	202243	-1.6544	0.95098	MRPS11
ENSG00000092140	14	31028329	31089269	3	2	202243	-1.6548	0.95102	G2E3
ENSG00000008952	3	169684423	169716161	2	1	202243	-1.6551	0.95104	SEC62
ENSG00000162337	11	68080077	68216743	12	6	202243	-1.6559	0.95113	LRP5
ENSG00000080224	3	96533425	97471304	57	27	202243	-1.6563	0.95117	EPHA6
ENSG00000145975	6	4049668	4087578	6	3	202243	-1.6564	0.95118	FAM217A
ENSG00000177570	8	119201698	119634234	78	35	202243	-1.6565	0.95119	SAMD12
ENSG00000135677	12	65107225	65153227	2	1	202243	-1.6571	0.95126	GNS
ENSG00000220256	2	240684554	240724577	14	6	202243	-1.6577	0.95131	AC093802.1
ENSG00000170049	17	7825177	7833121	1	1	202243	-1.6579	0.95133	KCNAB3
ENSG00000204385	6	31830969	31846823	5	3	202243	-1.6585	0.95139	SLC44A4
ENSG00000188786	1	38275239	38325292	2	1	202243	-1.6587	0.95141	MTF1
ENSG00000147383	X	151999511	152038273	6	3	202243	-1.6587	0.95141	NSDHL
ENSG00000163814	3	45123770	45187914	34	18	202243	-1.6588	0.95142	CDCP1
ENSG00000149633	20	36838890	36889174	9	5	202243	-1.6593	0.95147	KIAA1755
ENSG00000248710	3	159945241	160167617	12	6	202243	-1.6603	0.95158	RP11-432B6.3
ENSG00000161944	17	7004641	7019019	7	3	202243	-1.6603	0.95158	ASGR2
ENSG00000148842	10	104678050	104849978	7	3	202243	-1.6607	0.95161	CNNM2
ENSG00000113761	5	176449697	176508190	6	4	202243	-1.662	0.95174	ZNF346
ENSG00000123607	2	166713985	166810353	10	5	202243	-1.6634	0.95189	TTC21B
ENSG00000106701	9	108210077	108314714	4	2	202243	-1.6637	0.95191	FSD1L
ENSG00000125409	17	15207128	15244958	4	2	202243	-1.6651	0.95206	TEKT3
ENSG00000158092	3	136581050	136668665	5	3	202243	-1.6677	0.95231	NCK1
ENSG00000182117	15	34633917	34635378	2	1	202243	-1.6678	0.95232	NOP10
ENSG00000166920	15	45722727	45740959	2	1	202243	-1.668	0.95234	C15orf48
ENSG00000136237	7	22157856	22396763	49	21	202243	-1.6689	0.95243	RAPGEF5
ENSG00000131068	20	29956421	29961726	1	1	202243	-1.6699	0.95253	DEFB118
ENSG00000248167	6	30297359	30314631	2	1	202243	-1.6703	0.95257	TRIM39-RPP21
ENSG00000173726	1	235272651	235292251	1	1	202243	-1.6705	0.95259	TOMM20
ENSG00000114933	2	206858445	206951027	6	3	202243	-1.6709	0.95263	INO80D
ENSG00000146648	7	55086714	55324313	76	31	202243	-1.6711	0.95265	EGFR
ENSG00000103202	16	446725	460367	1	1	202243	-1.6722	0.95275	NME4
ENSG00000109861	11	88026760	88070955	7	3	202243	-1.6723	0.95277	CTSC
ENSG00000165782	14	20925878	20929771	1	1	202243	-1.6735	0.95288	TMEM55B
ENSG00000243696	3	52847298	52869745	7	4	202243	-1.676	0.95313	RP5-966M1.6
ENSG00000216921	2	242836136	242844702	2	1	202243	-1.6768	0.95321	AC131097.4
ENSG00000127311	12	66696325	66737423	2	1	202243	-1.6772	0.95325	HELB
ENSG00000107862	10	104005289	104142656	4	2	202243	-1.6774	0.95327	GBF1
ENSG00000137941	1	84330711	84464833	5	3	202243	-1.6784	0.95336	TTLL7
ENSG00000108821	17	48260650	48278993	7	4	202243	-1.6783	0.95336	COL1A1
ENSG00000178567	3	37027357	37034795	1	1	202243	-1.6786	0.95338	EPM2AIP1
ENSG00000122507	7	33168856	33645680	40	19	202243	-1.6804	0.95356	BBS9
ENSG00000198839	7	111846643	111983151	6	4	202243	-1.681	0.95362	ZNF277
ENSG00000122694	9	36136732	36163910	7	4	202243	-1.682	0.95372	GLIPR2
ENSG00000168769	4	106067032	106200973	7	4	202243	-1.6829	0.9538	TET2
ENSG00000134899	13	103497194	103528345	3	2	202243	-1.6831	0.95382	ERCC5
ENSG00000116750	1	192981380	193029237	1	1	202243	-1.6833	0.95384	UCHL5
ENSG00000267963	2	241053907	241064304	2	1	202243	-1.6835	0.95386	AC013469.1
ENSG00000172348	6	46188475	46459709	23	12	202243	-1.6871	0.95421	RCAN2
ENSG00000180035	16	30389427	30411429	2	1	202243	-1.6871	0.95421	ZNF48
ENSG00000180096	16	30389454	30407312	2	1	202243	-1.6871	0.95421	2001-09-01
ENSG00000157927	7	4836686	4923350	17	8	202243	-1.6885	0.95434	RADIL
ENSG00000160447	9	131464802	131483197	2	1	202243	-1.6884	0.95434	PKN3
ENSG00000186280	11	94706845	94732682	2	1	202243	-1.6891	0.9544	KDM4D
ENSG00000231672	2	218148742	218621316	53	25	202243	-1.6896	0.95445	DIRC3
ENSG00000164270	5	147830595	148056798	16	8	202243	-1.6903	0.95451	HTR4
ENSG00000170525	10	6186881	6277495	40	24	202243	-1.6922	0.9547	PFKFB3
ENSG00000004399	3	129274018	129325661	8	4	202243	-1.6929	0.95476	PLXND1
ENSG00000180787	17	4981543	4999669	1	1	202243	-1.6932	0.95479	ZFP3
ENSG00000179088	12	103631369	103889749	21	10	202243	-1.6945	0.95492	C12orf42
ENSG00000072849	17	5374571	5390131	2	1	202243	-1.695	0.95496	DERL2
ENSG00000175182	3	184053714	184064063	3	2	202243	-1.6951	0.95497	FAM131A
ENSG00000152240	18	43684298	43708299	2	1	202243	-1.6966	0.95511	HAUS1
ENSG00000134815	19	47852538	47885961	3	2	202243	-1.6985	0.95529	DHX34
ENSG00000153993	7	84624869	84816171	13	6	202243	-1.6985	0.9553	SEMA3D
ENSG00000151176	12	113796371	113827203	3	2	202243	-1.6986	0.9553	PLBD2
ENSG00000112685	6	485133	693117	44	22	202243	-1.6988	0.95533	EXOC2
ENSG00000128872	15	52043758	52108565	2	1	202243	-1.6989	0.95534	TMOD2
ENSG00000138032	2	44395108	44471523	5	3	202243	-1.7	0.95544	PPM1B
ENSG00000103044	16	69139467	69152622	2	1	202243	-1.7003	0.95547	HAS3
ENSG00000144560	3	11597544	11762220	41	19	202243	-1.7005	0.95549	VGLL4
ENSG00000165271	9	33461439	33473928	3	1	202243	-1.7021	0.95564	NOL6
ENSG00000132530	17	6658766	6678966	3	2	202243	-1.7024	0.95566	XAF1
ENSG00000214106	7	154720208	154741618	1	1	202243	-1.7034	0.95575	PAXIP1-AS2
ENSG00000214324	3	126911974	126917025	1	1	202243	-1.7047	0.95587	C3orf56
ENSG00000197217	8	23243296	23315208	9	4	202243	-1.7048	0.95588	ENTPD4
ENSG00000168795	9	37438111	37465396	3	2	202243	-1.7048	0.95588	ZBTB5
ENSG00000101892	X	119495967	119516226	1	1	202243	-1.7058	0.95597	ATP1B4
ENSG00000179873	19	56296770	56348166	26	13	202243	-1.7061	0.95601	NLRP11
ENSG00000005187	16	20621565	20808903	6	3	202243	-1.7064	0.95603	ACSM3
ENSG00000104901	19	49865040	49878373	2	1	202243	-1.7072	0.9561	DKKL1
ENSG00000145431	4	157681606	157892546	11	6	202243	-1.7077	0.95615	PDGFC
ENSG00000159592	1	46092976	46153785	2	1	202243	-1.7086	0.95624	GPBP1L1
ENSG00000197858	8	145137493	145141119	1	1	202243	-1.7087	0.95625	GPAA1
ENSG00000066336	11	47376411	47400127	1	1	202243	-1.7093	0.95631	SPI1
ENSG00000141448	18	19749404	19782491	2	1	202243	-1.7097	0.95634	GATA6
ENSG00000123485	2	234742062	234763212	7	4	202243	-1.7104	0.9564	HJURP
ENSG00000138785	4	106603784	106817143	11	6	202243	-1.712	0.95656	INTS12
ENSG00000198646	20	33284722	33413452	3	2	202243	-1.7128	0.95663	NCOA6
ENSG00000258366	20	62289163	62328416	5	3	202243	-1.7132	0.95666	RTEL1
ENSG00000075239	11	107992243	108018503	5	2	202243	-1.714	0.95674	ACAT1
ENSG00000180891	17	55938604	56032684	33	15	202243	-1.714	0.95674	CUEDC1
ENSG00000182197	8	118806729	119124092	42	20	202243	-1.7147	0.9568	EXT1
ENSG00000161021	5	179159851	179223512	3	2	202243	-1.7153	0.95685	MAML1
ENSG00000090554	19	49977464	49989488	2	1	202243	-1.7152	0.95685	FLT3LG
ENSG00000272968	7	5023349	5112852	14	7	202243	-1.7167	0.95699	RBAK-RBAKDN
ENSG00000178217	10	82297658	82406316	26	12	202243	-1.7185	0.95715	SH2D4B
ENSG00000183495	12	132434508	132565005	12	7	202243	-1.7205	0.95733	EP400
ENSG00000137700	11	118894824	118901616	4	2	202243	-1.7211	0.95738	SLC37A4
ENSG00000161031	19	15579456	15609767	7	3	202243	-1.721	0.95738	PGLYRP2
ENSG00000168487	8	22022249	22069839	12	7	202243	-1.7215	0.95742	BMP1
ENSG00000180881	12	75669759	75784708	7	3	202243	-1.7216	0.95743	CAPS2
ENSG00000160188	21	43892596	43916464	4	2	202243	-1.722	0.95746	RSPH1
ENSG00000242441	2	48844937	48960287	32	14	202243	-1.7229	0.95754	GTF2A1L
ENSG00000134817	11	57001051	57004709	1	1	202243	-1.7229	0.95755	APLNR
ENSG00000167785	19	8920380	8943004	4	2	202243	-1.7263	0.95785	ZNF558
ENSG00000126878	9	133971863	133998539	9	5	202243	-1.7277	0.95798	AIF1L
ENSG00000168619	8	39442008	39587583	10	5	202243	-1.7289	0.95808	ADAM18
ENSG00000198246	10	73079015	73123142	15	8	202243	-1.7288	0.95808	SLC29A3
ENSG00000197081	6	160390131	160534539	29	14	202243	-1.729	0.95809	IGF2R
ENSG00000102984	16	71893583	71929239	1	1	202243	-1.7298	0.95817	ZNF821
ENSG00000138039	2	48859428	48982880	39	16	202243	-1.7301	0.95819	LHCGR
ENSG00000012048	17	41196312	41277500	3	2	202243	-1.7301	0.9582	BRCA1
ENSG00000198353	12	54410715	54449813	5	3	202243	-1.7303	0.95821	HOXC4
ENSG00000121749	12	72233487	72320629	6	3	202243	-1.7315	0.95832	TBC1D15
ENSG00000119125	9	74729511	74872109	11	6	202243	-1.7331	0.95846	GDA
ENSG00000155755	2	202484907	202508293	3	2	202243	-1.7346	0.95859	TMEM237
ENSG00000144230	2	128403439	128410213	4	2	202243	-1.7349	0.95862	GPR17
ENSG00000166341	11	6642556	6677085	5	3	202243	-1.7352	0.95864	DCHS1
ENSG00000160844	7	99798283	99869855	8	4	202243	-1.7356	0.95868	GATS
ENSG00000173575	15	93426526	93571237	23	11	202243	-1.7357	0.95869	CHD2
ENSG00000167011	7	100813774	100823557	1	1	202243	-1.7359	0.95871	NAT16
ENSG00000211452	1	54356912	54376759	5	3	202243	-1.7363	0.95874	DIO1
ENSG00000152766	10	90581889	90611575	6	3	202243	-1.7369	0.9588	ANKRD22
ENSG00000161133	22	20704868	20745048	4	2	202243	-1.7385	0.95894	USP41
ENSG00000184792	22	31089769	31303811	47	17	202243	-1.7415	0.9592	OSBP2
ENSG00000123136	19	14519631	14530192	4	2	202243	-1.7422	0.95926	DDX39A
ENSG00000242616	9	114423615	114432526	4	2	202243	-1.7423	0.95927	GNG10
ENSG00000047662	4	17630929	17783135	9	5	202243	-1.7428	0.95931	FAM184B
ENSG00000258052	12	70195449	70249143	5	3	202243	-1.7427	0.95931	AC025263.3
ENSG00000090104	1	192544857	192549161	3	2	202243	-1.7428	0.95932	RGS1
ENSG00000007384	16	108058	126354	1	1	202243	-1.7428	0.95932	RHBDF1
ENSG00000116014	19	917287	921015	1	1	202243	-1.7436	0.95938	KISS1R
ENSG00000142230	19	47616531	47713886	8	4	202243	-1.7435	0.95938	SAE1
ENSG00000172671	10	46111043	46168228	4	2	202243	-1.7441	0.95943	ZFAND4
ENSG00000043143	5	133860003	133918918	9	4	202243	-1.7455	0.95955	JADE2
ENSG00000086102	9	33290509	33371155	10	5	202243	-1.7456	0.95956	NFX1
ENSG00000136943	9	99794940	99801925	1	1	202243	-1.7468	0.95967	CTSV
ENSG00000056487	22	45277042	45405880	32	13	202243	-1.7472	0.9597	PHF21B
ENSG00000084093	4	57774075	57802010	1	1	202243	-1.7483	0.95979	REST
ENSG00000232040	6	28539407	28583989	1	1	202243	-1.75	0.95994	SCAND3
ENSG00000140481	15	74509613	74628813	17	8	202243	-1.7512	0.96004	CCDC33
ENSG00000138640	4	89647106	90032549	41	18	202243	-1.7519	0.96011	FAM13A
ENSG00000188710	9	133768815	133769225	1	1	202243	-1.7531	0.96021	QRFP
ENSG00000174672	11	1411129	1483919	16	8	202243	-1.7534	0.96023	BRSK2
ENSG00000039319	5	79703832	79775169	2	1	202243	-1.7539	0.96028	ZFYVE16
ENSG00000067606	1	1981909	2116834	18	9	202243	-1.7543	0.96031	PRKCZ
ENSG00000122591	7	22980878	23053749	5	3	202243	-1.7565	0.9605	FAM126A
ENSG00000175426	5	95726119	95769847	4	2	202243	-1.7581	0.96063	PCSK1
ENSG00000127463	1	19542158	19578046	4	2	202243	-1.7589	0.9607	EMC1
ENSG00000147257	X	132669773	133119922	10	6	202243	-1.7611	0.96089	GPC3
ENSG00000101448	20	44165625	44176391	1	1	202243	-1.762	0.96097	EPPIN
ENSG00000135744	1	230838269	230850043	3	2	202243	-1.7623	0.96099	AGT
ENSG00000087274	4	2845584	2931803	7	3	202243	-1.7626	0.96102	ADD1
ENSG00000197142	10	114133776	114188138	3	2	202243	-1.7661	0.96131	ACSL5
ENSG00000197980	3	156543270	156763918	19	10	202243	-1.7669	0.96138	LEKR1
ENSG00000070182	14	65213002	65346601	27	11	202243	-1.7675	0.96142	SPTB
ENSG00000186628	15	83424114	83474822	6	3	202243	-1.7674	0.96142	FSD2
ENSG00000173120	11	66886740	67025558	6	4	202243	-1.7683	0.96149	KDM2A
ENSG00000129925	16	420773	437113	8	3	202243	-1.7683	0.96149	TMEM8A
ENSG00000099622	19	1259384	1274879	2	1	202243	-1.7693	0.96158	CIRBP
ENSG00000137673	11	102391239	102401484	5	3	202243	-1.7712	0.96174	MMP7
ENSG00000198380	2	69546905	69614382	2	1	202243	-1.7726	0.96185	GFPT1
ENSG00000197008	7	64254766	64294054	2	1	202243	-1.7726	0.96185	ZNF138
ENSG00000165474	13	20761609	20767037	1	1	202243	-1.7725	0.96185	GJB2
ENSG00000089091	20	18364011	18447925	8	4	202243	-1.7727	0.96186	DZANK1
ENSG00000048540	12	16701307	16763528	11	5	202243	-1.7749	0.96204	LMO3
ENSG00000129933	19	19431490	19469563	1	1	202243	-1.7766	0.96218	MAU2
ENSG00000126458	19	50138549	50143458	4	2	202243	-1.777	0.96222	RRAS
ENSG00000073536	17	33455772	33469334	4	2	202243	-1.7775	0.96225	NLE1
ENSG00000183431	1	38422647	38456593	3	2	202243	-1.7782	0.96231	SF3A3
ENSG00000121871	3	164904508	164914897	1	1	202243	-1.7804	0.96249	SLITRK3
ENSG00000104852	19	49588676	49611862	5	3	202243	-1.781	0.96255	SNRNP70
ENSG00000225556	1	151810295	151813033	1	1	202243	-1.7819	0.96262	C2CD4D
ENSG00000156853	16	30613879	30635333	1	1	202243	-1.782	0.96262	ZNF689
ENSG00000132970	13	27131840	27263085	9	4	202243	-1.7841	0.96279	WASF3
ENSG00000152266	11	13513602	13517728	1	1	202243	-1.7845	0.96283	PTH
ENSG00000100055	22	37678068	37711382	8	4	202243	-1.7845	0.96283	CYTH4
ENSG00000141429	18	33161081	33291798	4	2	202243	-1.7849	0.96286	GALNT1
ENSG00000139977	14	57857262	57882635	1	1	202243	-1.7866	0.963	NAA30
ENSG00000135436	12	49976668	49999422	1	1	202243	-1.7868	0.96302	FAM186B
ENSG00000154134	11	124735282	124751366	2	1	202243	-1.7884	0.96314	ROBO3
ENSG00000151364	11	77726761	77757237	9	5	202243	-1.7888	0.96318	KCTD14
ENSG00000100234	22	33197687	33259030	11	5	202243	-1.7893	0.96321	TIMP3
ENSG00000102174	X	22050559	22269427	16	9	202243	-1.7893	0.96322	PHEX
ENSG00000006652	7	112063023	112121072	11	5	202243	-1.7899	0.96327	IFRD1
ENSG00000172731	10	72058729	72142382	17	8	202243	-1.7902	0.96329	LRRC20
ENSG00000101441	20	23666277	23669677	1	1	202243	-1.7939	0.96358	CST4
ENSG00000124508	6	26383324	26395102	3	2	202243	-1.7939	0.96359	BTN2A2
ENSG00000143207	1	175913967	176176629	9	5	202243	-1.7945	0.96364	RFWD2
ENSG00000125846	20	18269121	18297640	5	3	202243	-1.7948	0.96366	ZNF133
ENSG00000203685	1	226736501	226796915	20	9	202243	-1.7962	0.96377	C1orf95
ENSG00000067369	15	43699407	43802926	4	2	202243	-1.7966	0.9638	TP53BP1
ENSG00000076248	12	109535379	109548797	2	1	202243	-1.7977	0.96389	UNG
ENSG00000134996	9	77703459	77762181	14	7	202243	-1.7979	0.9639	OSTF1
ENSG00000166896	12	58335324	58351052	1	1	202243	-1.7985	0.96395	XRCC6BP1
ENSG00000146232	6	44225903	44233500	1	1	202243	-1.7994	0.96402	NFKBIE
ENSG00000071575	2	12857015	12882860	4	2	202243	-1.7994	0.96403	TRIB2
ENSG00000065413	2	197831741	198175897	47	22	202243	-1.8018	0.96421	ANKRD44
ENSG00000054116	1	36602173	36615098	1	1	202243	-1.8068	0.96461	TRAPPC3
ENSG00000103316	16	21250195	21314404	12	6	202243	-1.8077	0.96467	CRYM
ENSG00000125630	2	113299492	113334635	4	2	202243	-1.809	0.96477	POLR1B
ENSG00000082074	5	39105338	39274630	20	12	202243	-1.8094	0.96481	FYB
ENSG00000166105	11	134144139	134189458	12	6	202243	-1.8095	0.96481	GLB1L3
ENSG00000163915	3	185430316	185447575	3	1	202243	-1.8105	0.96489	C3orf65
ENSG00000103148	16	134273	188859	5	3	202243	-1.811	0.96493	NPRL3
ENSG00000049247	1	7903143	7913572	2	1	202243	-1.8132	0.9651	UTS2
ENSG00000124126	20	47240790	47444420	18	8	202243	-1.8135	0.96512	PREX1
ENSG00000138798	4	110834040	110933422	8	5	202243	-1.8141	0.96517	EGF
ENSG00000166997	7	99717236	99723134	1	1	202243	-1.8146	0.9652	CNPY4
ENSG00000172893	11	71139239	71163914	3	2	202243	-1.8149	0.96523	DHCR7
ENSG00000115649	2	220036619	220042828	1	1	202243	-1.8151	0.96525	CNPPD1
ENSG00000144567	2	220040947	220050201	1	1	202243	-1.8151	0.96525	FAM134A
ENSG00000105707	19	35531410	35557475	7	4	202243	-1.8159	0.96531	HPN
ENSG00000154978	7	55503749	55640681	17	8	202243	-1.8163	0.96534	VOPP1
ENSG00000167531	12	48961467	48963849	2	1	202243	-1.8163	0.96534	LALBA
ENSG00000131379	3	14716606	14814541	25	11	202243	-1.8165	0.96535	C3orf20
ENSG00000127527	19	16466050	16582896	9	5	202243	-1.8165	0.96535	EPS15L1
ENSG00000126368	17	38249040	38256978	5	3	202243	-1.8189	0.96553	NR1D1
ENSG00000198691	1	94458393	94586688	53	25	202243	-1.8192	0.96556	ABCA4
ENSG00000170860	3	14219858	14242619	3	2	202243	-1.8204	0.96565	LSM3
ENSG00000135870	1	173900352	173991435	4	2	202243	-1.8216	0.96574	RC3H1
ENSG00000131126	19	43905648	43922763	3	2	202243	-1.8222	0.96578	TEX101
ENSG00000129988	20	36974759	37005665	3	2	202243	-1.8227	0.96583	LBP
ENSG00000130560	9	138824815	138853226	5	3	202243	-1.8236	0.96589	UBAC1
ENSG00000158445	20	47980414	48099184	23	11	202243	-1.8239	0.96592	KCNB1
ENSG00000130303	19	17513748	17516457	1	1	202243	-1.824	0.96593	BST2
ENSG00000254004	19	37001597	37019562	2	1	202243	-1.8273	0.96617	ZNF260
ENSG00000103021	16	58265061	58317740	6	3	202243	-1.8274	0.96618	CCDC113
ENSG00000135074	5	156822542	157002783	23	10	202243	-1.8288	0.96628	ADAM19
ENSG00000166321	10	74870217	74891586	1	1	202243	-1.8293	0.96632	NUDT13
ENSG00000095066	19	12873817	12983554	7	4	202243	-1.8292	0.96632	HOOK2
ENSG00000177414	1	64669310	64733051	7	4	202243	-1.83	0.96637	UBE2U
ENSG00000183087	13	114523522	114567046	10	5	202243	-1.8309	0.96644	GAS6
ENSG00000141338	17	66863433	66951533	8	4	202243	-1.8312	0.96646	ABCA8
ENSG00000214265	15	25200181	25245423	3	2	202243	-1.8325	0.96656	SNURF
ENSG00000010292	12	6602522	6641121	4	2	202243	-1.833	0.9666	NCAPD2
ENSG00000143772	1	226819391	226927024	19	8	202243	-1.8335	0.96663	ITPKB
ENSG00000197705	18	30252634	30353025	10	6	202243	-1.8335	0.96664	KLHL14
ENSG00000122679	7	45197390	45225901	7	4	202243	-1.8339	0.96667	RAMP3
ENSG00000140526	15	89630690	89745591	15	8	202243	-1.834	0.96667	ABHD2
ENSG00000130695	1	26560691	26605299	3	2	202243	-1.8373	0.96692	CEP85
ENSG00000163041	1	226249552	226259702	1	1	202243	-1.8382	0.96699	H3F3A
ENSG00000164327	5	38938021	39074510	1	1	202243	-1.8389	0.96704	RICTOR
ENSG00000175931	17	74385532	74449288	2	1	202243	-1.8395	0.96708	UBE2O
ENSG00000211456	3	45730548	45786916	3	2	202243	-1.8397	0.96709	SACM1L
ENSG00000101181	20	60758085	60778624	12	6	202243	-1.8405	0.96715	MTG2
ENSG00000259112	11	77728017	77790911	14	7	202243	-1.8406	0.96716	NDUFC2-KCTD14
ENSG00000197265	8	30435835	30515768	8	4	202243	-1.8425	0.9673	GTF2E2
ENSG00000131236	1	40505905	40538321	2	1	202243	-1.8449	0.96748	CAP1
ENSG00000175728	11	130542851	130587247	6	3	202243	-1.845	0.96748	C11orf44
ENSG00000174446	15	66782473	66790151	1	1	202243	-1.8459	0.96754	SNAPC5
ENSG00000130762	1	3370990	3397677	3	2	202243	-1.8476	0.96767	ARHGEF16
ENSG00000100294	22	43528212	43539400	2	1	202243	-1.8478	0.96768	MCAT
ENSG00000149177	11	48002113	48189670	5	3	202243	-1.848	0.9677	PTPRJ
ENSG00000064655	20	45523263	45817492	47	24	202243	-1.849	0.96777	EYA2
ENSG00000164091	3	52288437	52322036	4	2	202243	-1.8496	0.96782	WDR82
ENSG00000184232	11	120081475	120101041	3	2	202243	-1.8501	0.96785	OAF
ENSG00000143450	1	151735445	151743808	2	1	202243	-1.8505	0.96788	OAZ3
ENSG00000113249	5	156456424	156486130	9	4	202243	-1.8505	0.96788	HAVCR1
ENSG00000122515	7	44788180	44809477	2	1	202243	-1.8507	0.9679	ZMIZ2
ENSG00000004487	1	23345941	23410182	7	4	202243	-1.8509	0.96791	KDM1A
ENSG00000261147	15	90792788	90815440	4	2	202243	-1.8511	0.96792	RP11-697E2.6
ENSG00000182022	10	125767184	125853206	15	7	202243	-1.8523	0.96801	CHST15
ENSG00000258864	5	112162910	112203279	1	1	202243	-1.853	0.96806	CTC-554D6.1
ENSG00000154122	5	14704910	14871887	24	13	202243	-1.8536	0.9681	ANKH
ENSG00000130856	18	74534563	74682683	10	6	202243	-1.8535	0.9681	ZNF236
ENSG00000135077	5	156512843	156569880	5	3	202243	-1.8562	0.96829	HAVCR2
ENSG00000164342	4	186990306	187009223	8	4	202243	-1.857	0.96834	TLR3
ENSG00000198833	6	90036344	90062567	6	3	202243	-1.8571	0.96835	UBE2J1
ENSG00000146950	X	9754496	9917483	10	6	202243	-1.8575	0.96838	SHROOM2
ENSG00000130202	19	45349432	45392485	16	7	202243	-1.8581	0.96842	PVRL2
ENSG00000269808	19	55738587	55741647	1	1	202243	-1.8586	0.96846	AC010327.2
ENSG00000110076	11	64373646	64490660	4	2	202243	-1.8593	0.9685	NRXN2
ENSG00000132613	16	70695107	70719969	3	2	202243	-1.86	0.96856	MTSS1L
ENSG00000196712	17	29421945	29709134	5	3	202243	-1.8608	0.96861	NF1
ENSG00000087087	7	100472733	100486285	1	1	202243	-1.8611	0.96864	SRRT
ENSG00000143512	1	222695602	222721445	5	3	202243	-1.8625	0.96873	HHIPL2
ENSG00000159714	16	67428322	67450736	1	1	202243	-1.863	0.96877	ZDHHC1
ENSG00000160551	17	27717482	27878922	10	5	202243	-1.8641	0.96885	TAOK1
ENSG00000166734	15	44580927	44707956	4	2	202243	-1.8647	0.96889	CASC4
ENSG00000110841	12	27676364	27848497	39	18	202243	-1.8663	0.969	PPFIBP1
ENSG00000147853	9	4711155	4742043	15	8	202243	-1.8671	0.96906	AK3
ENSG00000058799	1	54317392	54356407	7	4	202243	-1.8681	0.96912	YIPF1
ENSG00000171227	2	120187477	120196096	3	2	202243	-1.8683	0.96914	TMEM37
ENSG00000158683	7	47814250	47988088	46	21	202243	-1.8687	0.96917	PKD1L1
ENSG00000141574	17	80278900	80291950	2	1	202243	-1.8694	0.96921	SECTM1
ENSG00000232119	X	119727865	119754929	2	1	202243	-1.8701	0.96926	MCTS1
ENSG00000255835	1	226074396	226111978	7	4	202243	-1.8723	0.96942	RP4-559A3.7
ENSG00000177683	7	108194987	108210194	2	1	202243	-1.8724	0.96943	THAP5
ENSG00000214212	19	10947251	10980466	3	2	202243	-1.8726	0.96944	C19orf38
ENSG00000204022	10	90346510	90366733	4	2	202243	-1.8742	0.96955	LIPJ
ENSG00000163806	2	29005383	29073477	4	2	202243	-1.8751	0.96961	SPDYA
ENSG00000092931	17	74731947	74777531	5	3	202243	-1.8765	0.9697	MFSD11
ENSG00000170412	17	72420990	72447792	2	1	202243	-1.877	0.96974	GPRC5C
ENSG00000268218	16	89334512	89339452	2	1	202243	-1.8773	0.96976	AC137932.1
ENSG00000114251	3	55499743	55523973	3	2	202243	-1.8788	0.96986	WNT5A
ENSG00000072858	3	113251143	113348425	17	10	202243	-1.8794	0.96991	SIDT1
ENSG00000204516	6	31462658	31478901	3	2	202243	-1.8803	0.96996	MICB
ENSG00000100336	22	36585172	36600886	5	3	202243	-1.8811	0.97002	APOL4
ENSG00000100226	22	39101728	39134304	3	2	202243	-1.8841	0.97023	GTPBP1
ENSG00000198791	8	17086737	17104387	2	1	202243	-1.8854	0.97031	CNOT7
ENSG00000144713	3	12875984	12883087	1	1	202243	-1.8858	0.97034	RPL32
ENSG00000138433	2	175212750	175260443	8	4	202243	-1.8877	0.97047	CIR1
ENSG00000101361	20	2632791	2639039	2	1	202243	-1.8879	0.97048	NOP56
ENSG00000166828	16	23194036	23228204	5	2	202243	-1.888	0.97049	SCNN1G
ENSG00000100575	14	58875212	58894332	1	1	202243	-1.891	0.97069	TIMM9
ENSG00000101871	X	10413350	10851773	14	8	202243	-1.8912	0.9707	MID1
ENSG00000069974	15	55495164	55611311	21	10	202243	-1.8915	0.97072	RAB27A
ENSG00000115461	2	217536828	217560248	3	2	202243	-1.8934	0.97085	IGFBP5
ENSG00000128655	2	178487980	178973066	44	19	202243	-1.8941	0.97089	PDE11A
ENSG00000173239	10	90562487	90580303	7	3	202243	-1.8942	0.9709	LIPM
ENSG00000119950	10	111967363	112047123	7	3	202243	-1.8944	0.97091	MXI1
ENSG00000128915	15	60711808	60771359	2	1	202243	-1.8957	0.971	NARG2
ENSG00000073598	17	33448598	33457751	3	2	202243	-1.8972	0.9711	FNDC8
ENSG00000196159	4	126237554	126414087	26	12	202243	-1.8977	0.97113	FAT4
ENSG00000154478	10	125425871	125454123	8	4	202243	-1.8982	0.97116	GPR26
ENSG00000007264	19	3777971	3802127	6	3	202243	-1.903	0.97148	MATK
ENSG00000182508	X	111873876	111923375	2	1	202243	-1.903	0.97148	LHFPL1
ENSG00000170324	10	49364601	49482941	8	4	202243	-1.9034	0.9715	FRMPD2
ENSG00000141524	17	76106539	76128488	10	5	202243	-1.9045	0.97158	TMC6
ENSG00000196338	X	70364681	70391051	5	3	202243	-1.9053	0.97163	NLGN3
ENSG00000168907	15	42433332	42448839	8	5	202243	-1.9066	0.97172	PLA2G4F
ENSG00000162494	1	13801445	13840543	9	5	202243	-1.9073	0.97176	LRRC38
ENSG00000106771	9	111777432	111882225	5	2	202243	-1.9079	0.9718	TMEM245
ENSG00000178343	4	42399856	42404504	1	1	202243	-1.9089	0.97187	SHISA3
ENSG00000179299	4	40751914	40812002	6	3	202243	-1.9103	0.97195	NSUN7
ENSG00000136425	15	78396948	78423886	6	3	202243	-1.9118	0.97205	CIB2
ENSG00000068781	2	48757064	49003654	68	27	202243	-1.9121	0.97207	STON1-GTF2A1L
ENSG00000166582	17	16245848	16256970	1	1	202243	-1.9137	0.97217	CENPV
ENSG00000130270	19	1782074	1812275	8	5	202243	-1.9138	0.97218	ATP8B3
ENSG00000101017	20	44746911	44758502	4	2	202243	-1.915	0.97225	CD40
ENSG00000075891	10	102495360	102589698	11	6	202243	-1.9164	0.97234	PAX2
ENSG00000120820	12	104382762	104457961	13	7	202243	-1.9163	0.97234	GLT8D2
ENSG00000106305	7	6048876	6063465	4	2	202243	-1.9173	0.9724	AIMP2
ENSG00000105219	19	40728115	40732597	1	1	202243	-1.9187	0.97249	CNTD2
ENSG00000127863	13	24144509	24250232	27	13	202243	-1.9195	0.97254	TNFRSF19
ENSG00000175294	11	65784223	65793988	1	1	202243	-1.9204	0.9726	CATSPER1
ENSG00000144285	2	166845670	166984523	10	5	202243	-1.9225	0.97273	SCN1A
ENSG00000107731	10	72972327	73062621	29	15	202243	-1.9228	0.97275	UNC5B
ENSG00000131944	19	33463115	33469128	5	2	202243	-1.9229	0.97275	C19orf40
ENSG00000122435	1	100598706	100616053	2	1	202243	-1.9236	0.9728	TRMT13
ENSG00000159917	19	44732882	44809199	4	2	202243	-1.9236	0.9728	ZNF235
ENSG00000108306	17	37415384	37558776	5	3	202243	-1.9243	0.97284	FBXL20
ENSG00000155621	9	74526426	74600970	8	4	202243	-1.9276	0.97305	C9orf85
ENSG00000204599	6	30294256	30311506	3	2	202243	-1.9283	0.97309	TRIM39
ENSG00000157869	4	13362978	13485989	9	4	202243	-1.931	0.97326	RAB28
ENSG00000134955	11	124932963	124959131	18	9	202243	-1.9311	0.97327	SLC37A2
ENSG00000109171	4	48343339	48428229	4	2	202243	-1.9326	0.97335	SLAIN2
ENSG00000104907	19	13215716	13228381	1	1	202243	-1.933	0.97338	TRMT1
ENSG00000089060	12	113736564	113797298	8	5	202243	-1.9338	0.97343	SLC8B1
ENSG00000106803	9	101984346	101992897	3	2	202243	-1.9365	0.9736	SEC61B
ENSG00000164500	7	50135632	50199426	3	2	202243	-1.9371	0.97363	C7orf72
ENSG00000078725	9	121915736	122131745	31	15	202243	-1.9372	0.97364	BRINP1
ENSG00000091972	3	112051194	112081659	6	3	202243	-1.9376	0.97367	CD200
ENSG00000125245	13	99906968	99913998	1	1	202243	-1.9386	0.97372	GPR18
ENSG00000127920	7	93551011	93557922	2	1	202243	-1.9389	0.97374	GNG11
ENSG00000000971	1	196621008	196716634	3	2	202243	-1.9404	0.97383	CFH
ENSG00000186891	1	1138888	1142071	1	1	202243	-1.9426	0.97397	TNFRSF18
ENSG00000182771	10	87359312	88126250	126	58	202243	-1.9435	0.97402	GRID1
ENSG00000111218	12	3490515	3703139	63	32	202243	-1.9526	0.97456	PRMT8
ENSG00000215298	8	23430157	23432974	1	1	202243	-1.953	0.97459	FP15737
ENSG00000156096	4	70345883	70391732	4	2	202243	-1.9545	0.97468	UGT2B4
ENSG00000120278	6	150920999	151164799	59	26	202243	-1.9548	0.9747	PLEKHG1
ENSG00000138641	4	89442199	89629693	9	5	202243	-1.9582	0.9749	HERC3
ENSG00000135144	12	113494514	113535833	15	7	202243	-1.961	0.97506	DTX1
ENSG00000171346	17	39669995	39678781	1	1	202243	-1.9622	0.97513	KRT15
ENSG00000085514	7	99965153	99997719	1	1	202243	-1.9635	0.9752	PILRA
ENSG00000111450	12	131274145	131323811	2	1	202243	-1.9655	0.97532	STX2
ENSG00000157017	3	10327359	10334631	3	2	202243	-1.9659	0.97534	GHRL
ENSG00000067365	16	8715540	8740081	2	1	202243	-1.9666	0.97538	METTL22
ENSG00000243566	7	76139745	76648340	31	14	202243	-1.9667	0.97539	UPK3B
ENSG00000163138	4	20697905	20754530	7	4	202243	-1.9671	0.97542	PACRGL
ENSG00000257591	19	12251032	12267546	1	1	202243	-1.9682	0.97548	ZNF625
ENSG00000134265	18	10525902	10552758	3	2	202243	-1.9703	0.9756	NAPG
ENSG00000085662	7	134127102	134144036	2	1	202243	-1.9713	0.97566	AKR1B1
ENSG00000117501	1	170904612	171033906	18	8	202243	-1.9715	0.97567	MROH9
ENSG00000102780	13	42614176	42830714	35	14	202243	-1.9723	0.97571	DGKH
ENSG00000170374	12	53720362	53739099	2	1	202243	-1.973	0.97575	SP7
ENSG00000130811	19	10225693	10230596	2	1	202243	-1.9772	0.97599	EIF3G
ENSG00000129535	14	24549316	24584223	4	2	202243	-1.9773	0.976	NRL
ENSG00000183011	17	7760003	7788556	3	2	202243	-1.9792	0.9761	LSMD1
ENSG00000070759	1	45809555	45956872	5	3	202243	-1.9793	0.97611	TESK2
ENSG00000133069	1	205197304	205242471	5	3	202243	-1.983	0.97632	TMCC2
ENSG00000177666	11	818902	825573	2	1	202243	-1.9832	0.97633	PNPLA2
ENSG00000123612	2	158383279	158485517	6	3	202243	-1.9864	0.97651	ACVR1C
ENSG00000214078	20	34213953	34252878	2	1	202243	-1.9871	0.97654	CPNE1
ENSG00000162616	1	78444859	78483648	2	1	202243	-1.9871	0.97655	DNAJB4
ENSG00000138395	2	202655184	202760273	18	9	202243	-1.9871	0.97655	CDK15
ENSG00000177051	19	46213887	46234162	2	1	202243	-1.9871	0.97655	FBXO46
ENSG00000059804	12	8071826	8088871	4	2	202243	-1.9887	0.97663	SLC2A3
ENSG00000167720	17	2206677	2228554	3	2	202243	-1.9908	0.97675	SRR
ENSG00000204897	17	38904273	38911584	2	1	202243	-1.9942	0.97693	KRT25
ENSG00000143369	1	150480538	150486265	1	1	202243	-1.9945	0.97695	ECM1
ENSG00000162738	1	160370376	160398468	6	3	202243	-1.9989	0.97719	VANGL2
ENSG00000105402	19	47990894	48018497	3	2	202243	-1.9993	0.97721	NAPA
ENSG00000138182	10	91461367	91534700	4	2	202243	-2.0004	0.97727	KIF20B
ENSG00000163519	3	108541545	108573852	11	5	202243	-2.0031	0.97742	TRAT1
ENSG00000074657	18	56529832	56653712	12	7	202243	-2.008	0.97768	ZNF532
ENSG00000079263	2	231067826	231223762	25	11	202243	-2.0095	0.97776	SP140
ENSG00000148730	10	72164135	72188374	4	2	202243	-2.0114	0.97786	EIF4EBP2
ENSG00000198704	6	28471073	28495992	3	2	202243	-2.012	0.97789	GPX6
ENSG00000198689	X	135067598	135129423	1	1	202243	-2.0124	0.97791	SLC9A6
ENSG00000163125	1	150335567	150449042	6	4	202243	-2.0141	0.978	RPRD2
ENSG00000010310	19	46171502	46186982	3	1	202243	-2.0141	0.978	GIPR
ENSG00000163485	1	203059782	203136533	14	7	202243	-2.0166	0.97813	ADORA1
ENSG00000167193	17	1323983	1366456	4	2	202243	-2.0171	0.97816	CRK
ENSG00000109047	17	9799637	9808938	5	3	202243	-2.0193	0.97827	RCVRN
ENSG00000187021	10	118349897	118368687	6	3	202243	-2.0198	0.9783	PNLIPRP1
ENSG00000011105	12	3186521	3395730	75	34	202243	-2.0204	0.97833	TSPAN9
ENSG00000106479	7	149535456	149564568	4	2	202243	-2.0206	0.97834	ZNF862
ENSG00000183833	3	119421869	119485949	6	3	202243	-2.021	0.97836	MAATS1
ENSG00000110455	11	44087475	44105772	8	4	202243	-2.0212	0.97837	ACCS
ENSG00000068654	2	86247339	86333278	3	2	202243	-2.023	0.97846	POLR1A
ENSG00000186862	10	102767440	102790890	11	6	202243	-2.026	0.97862	PDZD7
ENSG00000167114	9	131102925	131123749	1	1	202243	-2.0285	0.97875	SLC27A4
ENSG00000198453	19	37407231	37489602	5	3	202243	-2.0287	0.97876	ZNF568
ENSG00000165695	9	135600965	135754164	19	10	202243	-2.0295	0.9788	AK8
ENSG00000169717	1	2938046	2939465	1	1	202243	-2.0332	0.97898	ACTRT2
ENSG00000188107	6	64429876	66417118	137	65	202243	-2.0333	0.97899	EYS
ENSG00000105929	7	138391040	138484305	41	19	202243	-2.0334	0.97899	ATP6V0A4
ENSG00000147677	8	117654369	117779164	4	2	202243	-2.0333	0.97899	EIF3H
ENSG00000122257	16	24549014	24584184	3	2	202243	-2.0334	0.97899	RBBP6
ENSG00000134030	18	46065417	46389588	99	47	202243	-2.0373	0.97919	CTIF
ENSG00000175309	5	177635498	177659792	11	5	202243	-2.0384	0.97924	PHYKPL
ENSG00000150477	18	34409069	34812135	16	7	202243	-2.039	0.97927	KIAA1328
ENSG00000120798	12	95414005	95467479	2	1	202243	-2.0403	0.97934	NR2C1
ENSG00000141150	17	34058668	34070540	2	1	202243	-2.0409	0.97937	RASL10B
ENSG00000165338	10	93170096	93274586	2	1	202243	-2.0412	0.97939	HECTD2
ENSG00000134982	5	112043195	112181936	5	3	202243	-2.0415	0.9794	APC
ENSG00000177889	12	93799449	93836038	2	1	202243	-2.042	0.97943	UBE2N
ENSG00000204347	17	72352555	72358085	1	1	202243	-2.0428	0.97947	BTBD17
ENSG00000233670	17	10725792	10741762	8	5	202243	-2.0433	0.97949	PIRT
ENSG00000130764	1	3696784	3713068	1	1	202243	-2.0459	0.97962	LRRC47
ENSG00000139330	12	91444268	91451760	1	1	202243	-2.0499	0.97981	KERA
ENSG00000153485	14	93651296	93653434	1	1	202243	-2.05	0.97982	TMEM251
ENSG00000168918	2	233924677	234116549	53	24	202243	-2.0504	0.97984	INPP5D
ENSG00000100292	22	35776354	35790207	1	1	202243	-2.0522	0.97993	HMOX1
ENSG00000180914	3	8792094	8811314	20	10	202243	-2.0536	0.97999	OXTR
ENSG00000167765	19	52095036	52097630	7	3	202243	-2.0543	0.98003	AC018755.1
ENSG00000163785	3	133784147	133969689	11	6	202243	-2.0557	0.9801	RYK
ENSG00000089154	12	120565007	120632513	4	2	202243	-2.0562	0.98012	GCN1L1
ENSG00000167608	19	54663846	54676944	6	4	202243	-2.0596	0.98028	TMC4
ENSG00000111962	6	149068464	149398126	73	38	202243	-2.06	0.9803	UST
ENSG00000222011	7	102389418	102449672	3	2	202243	-2.0603	0.98032	FAM185A
ENSG00000135926	2	219138915	219157309	1	1	202243	-2.0618	0.98039	TMBIM1
ENSG00000111642	12	6679249	6716642	3	2	202243	-2.0621	0.9804	CHD4
ENSG00000124664	6	34505579	34524110	3	2	202243	-2.063	0.98044	SPDEF
ENSG00000152782	10	91342745	91405215	13	7	202243	-2.0641	0.98049	PANK1
ENSG00000085231	5	68646811	68665840	1	1	202243	-2.0646	0.98052	TAF9
ENSG00000198925	2	220074494	220094439	1	1	202243	-2.0682	0.98069	ATG9A
ENSG00000113361	5	31193857	31329253	19	8	202243	-2.0683	0.98069	CDH6
ENSG00000132670	20	2844830	3019722	12	6	202243	-2.0685	0.9807	PTPRA
ENSG00000133424	22	33558212	34318829	165	74	202243	-2.072	0.98087	LARGE
ENSG00000165259	X	83572882	83757487	9	5	202243	-2.0722	0.98088	HDX
ENSG00000102921	16	48572637	48654059	1	1	202243	-2.0734	0.98093	N4BP1
ENSG00000219607	6	5085720	5087455	1	1	202243	-2.0746	0.98099	PPP1R3G
ENSG00000136541	2	158175137	158184225	1	1	202243	-2.0759	0.98105	ERMN
ENSG00000188997	11	77882295	77899868	5	3	202243	-2.0802	0.98125	KCTD21
ENSG00000125124	16	56500748	56554195	4	2	202243	-2.0818	0.98132	BBS2
ENSG00000135766	1	231499497	231560790	4	2	202243	-2.0833	0.98139	EGLN1
ENSG00000114790	3	153838792	153975616	10	5	202243	-2.0856	0.98149	ARHGEF26
ENSG00000143194	1	166958346	166991451	5	2	202243	-2.0898	0.98168	MAEL
ENSG00000167491	19	19496635	19619740	2	1	202243	-2.0901	0.98169	GATAD2A
ENSG00000162086	16	3355406	3368852	2	1	202243	-2.091	0.98173	ZNF75A
ENSG00000169967	2	128056306	128146041	4	2	202243	-2.0922	0.98179	MAP3K2
ENSG00000126785	14	63670832	63759937	8	4	202243	-2.0943	0.98188	RHOJ
ENSG00000117000	1	40627045	40706593	2	1	202243	-2.0955	0.98194	RLF
ENSG00000146592	7	28338940	28865511	173	74	202243	-2.0963	0.98197	CREB5
ENSG00000167766	19	53097313	53193749	32	13	202243	-2.0972	0.98201	ZNF83
ENSG00000257446	19	12154620	12167127	1	1	202243	-2.0981	0.98205	ZNF878
ENSG00000257987	12	49121218	49159569	2	1	202243	-2.1008	0.98217	LINC00935
ENSG00000183117	8	2792875	4852494	1037	348	202243	-2.1009	0.98218	CSMD1
ENSG00000113716	5	149379884	149432386	2	1	202243	-2.1026	0.98225	HMGXB3
ENSG00000166405	11	8127597	8190602	4	2	202243	-2.1043	0.98232	RIC3
ENSG00000196167	11	111164114	111175770	1	1	202243	-2.1042	0.98232	COLCA1
ENSG00000267270	18	77905807	77936315	4	2	202243	-2.1075	0.98246	AC139100.2
ENSG00000185666	22	32908539	33454358	116	53	202243	-2.1079	0.98248	SYN3
ENSG00000197608	19	52567719	52599018	2	1	202243	-2.1088	0.98252	ZNF841
ENSG00000256206	11	14515329	14541890	1	1	202243	-2.1162	0.98284	PSMA1
ENSG00000105520	19	11466062	11476374	1	1	202243	-2.1162	0.98284	DKFZP761J1410
ENSG00000110344	11	118230300	118269926	4	2	202243	-2.1185	0.98293	UBE4A
ENSG00000188153	X	107683074	107940775	2	1	202243	-2.1183	0.98293	COL4A5
ENSG00000109320	4	103422486	103538459	5	3	202243	-2.121	0.98304	NFKB1
ENSG00000217442	22	50989541	51001334	4	2	202243	-2.1242	0.98317	SYCE3
ENSG00000240038	1	104096437	104122156	1	1	202243	-2.1245	0.98319	AMY2B
ENSG00000133055	1	203136939	203144941	3	2	202243	-2.1272	0.9833	MYBPH
ENSG00000075618	7	5632439	5646286	8	4	202243	-2.1277	0.98332	FSCN1
ENSG00000159921	9	36214438	36277053	6	3	202243	-2.132	0.9835	GNE
ENSG00000187942	1	22138758	22151714	7	4	202243	-2.1327	0.98352	LDLRAD2
ENSG00000128340	22	37621301	37640488	6	3	202243	-2.1327	0.98353	RAC2
ENSG00000260371	16	69368994	69390209	1	1	202243	-2.1361	0.98367	RP11-343C2.9
ENSG00000259900	16	69369179	69385633	1	1	202243	-2.1361	0.98367	RP11-343C2.7
ENSG00000157315	16	69377151	69385712	1	1	202243	-2.1361	0.98367	TMED6
ENSG00000164151	5	5420777	5490347	1	1	202243	-2.1364	0.98368	KIAA0947
ENSG00000186625	6	149916009	149970108	5	3	202243	-2.1371	0.98371	KATNA1
ENSG00000185634	15	49115932	49255641	30	14	202243	-2.1396	0.98381	SHC4
ENSG00000197930	14	53106634	53162618	12	5	202243	-2.1419	0.9839	ERO1L
ENSG00000099331	19	17186591	17325346	30	15	202243	-2.1429	0.98394	MYO9B
ENSG00000205309	17	17206649	17250977	13	7	202243	-2.1443	0.98399	NT5M
ENSG00000069509	X	44382885	44402247	2	1	202243	-2.1442	0.98399	FUNDC1
ENSG00000136261	7	16685756	16746148	10	5	202243	-2.1446	0.98401	BZW2
ENSG00000053372	1	19578033	19586622	2	1	202243	-2.1497	0.98421	MRTO4
ENSG00000183773	22	21319396	21335649	7	4	202243	-2.1497	0.98421	AIFM3
ENSG00000168542	2	189839046	189877472	6	3	202243	-2.1528	0.98433	COL3A1
ENSG00000142408	19	54466294	54493469	3	2	202243	-2.1553	0.98443	CACNG8
ENSG00000103671	15	64679947	64747502	2	1	202243	-2.156	0.98446	TRIP4
ENSG00000136273	7	47735328	48019178	78	33	202243	-2.1587	0.98456	HUS1
ENSG00000187272	17	39394297	39395256	1	1	202243	-2.1605	0.98463	KRTAP9-8
ENSG00000170677	18	67956137	67997436	12	5	202243	-2.1609	0.98465	SOCS6
ENSG00000085760	2	55463731	55496483	6	4	202243	-2.1621	0.98469	MTIF2
ENSG00000134853	4	55095264	55164414	9	5	202243	-2.1655	0.98483	PDGFRA
ENSG00000133863	8	30689060	30748122	3	2	202243	-2.1678	0.98491	TEX15
ENSG00000145348	4	106962756	107242652	11	5	202243	-2.1707	0.98502	TBCK
ENSG00000108753	17	36046435	36105237	35	17	202243	-2.1733	0.98512	HNF1B
ENSG00000151778	13	44947801	44971850	1	1	202243	-2.1741	0.98515	SERP2
ENSG00000130176	19	11649532	11661138	1	1	202243	-2.174	0.98515	CNN1
ENSG00000167100	17	48187404	48207246	8	4	202243	-2.1753	0.9852	SAMD14
ENSG00000130684	20	25654851	25677477	2	1	202243	-2.1765	0.98524	ZNF337
ENSG00000100453	14	25100160	25103473	1	1	202243	-2.1771	0.98526	GZMB
ENSG00000126351	17	38214543	38250120	7	4	202243	-2.1791	0.98534	THRA
ENSG00000219545	7	7680342	8043689	138	62	202243	-2.1814	0.98542	RPA3-AS1
ENSG00000099783	19	8509651	8553998	2	1	202243	-2.1823	0.98546	HNRNPM
ENSG00000111145	12	96588160	96663613	20	9	202243	-2.1835	0.9855	ELK3
ENSG00000180875	1	240652873	240775449	44	24	202243	-2.1855	0.98557	GREM2
ENSG00000163219	2	68906733	69053965	34	15	202243	-2.1857	0.98558	ARHGAP25
ENSG00000124507	6	34433916	34503006	13	6	202243	-2.186	0.98559	PACSIN1
ENSG00000134363	5	52776239	52782964	1	1	202243	-2.1957	0.98594	FST
ENSG00000165066	8	41502697	41508855	1	1	202243	-2.2004	0.98611	NKX6-3
ENSG00000089094	12	121866900	122018920	10	6	202243	-2.2093	0.98642	KDM2B
ENSG00000245317	5	179286013	179288283	1	1	202243	-2.2126	0.98654	CTC-241N9.1
ENSG00000143226	1	161475220	161493803	4	2	202243	-2.2139	0.98658	FCGR2A
ENSG00000144331	2	180306709	180726232	117	47	202243	-2.215	0.98662	ZNF385B
ENSG00000198931	16	88875747	88878352	1	1	202243	-2.2171	0.98669	APRT
ENSG00000138413	2	209100951	209130798	3	2	202243	-2.2194	0.98677	IDH1
ENSG00000140795	16	46740891	46824319	3	2	202243	-2.2198	0.98678	MYLK3
ENSG00000134574	11	47236493	47260767	2	1	202243	-2.2203	0.9868	DDB2
ENSG00000151240	10	320130	735683	40	18	202243	-2.222	0.98686	DIP2C
ENSG00000037474	5	6599352	6633404	12	6	202243	-2.2228	0.98688	NSUN2
ENSG00000164733	8	11700033	11726957	4	2	202243	-2.2257	0.98698	CTSB
ENSG00000005007	19	18942747	18979045	2	1	202243	-2.2272	0.98703	UPF1
ENSG00000163113	1	149909705	149982625	2	1	202243	-2.2273	0.98704	OTUD7B
ENSG00000174326	17	6944949	6947242	1	1	202243	-2.2304	0.98714	SLC16A11
ENSG00000109062	17	72744791	72765492	1	1	202243	-2.2311	0.98716	SLC9A3R1
ENSG00000134508	18	20714528	20840431	21	11	202243	-2.2312	0.98717	CABLES1
ENSG00000147044	X	41374187	41782716	15	7	202243	-2.2346	0.98728	CASK
ENSG00000081803	7	121958481	122526813	42	22	202243	-2.2389	0.98742	CADPS2
ENSG00000171262	15	38746328	38779911	8	4	202243	-2.2409	0.98748	FAM98B
ENSG00000186642	11	72287185	72385635	15	7	202243	-2.2428	0.98755	PDE2A
ENSG00000174963	3	147103833	147124647	3	1	202243	-2.2437	0.98757	ZIC4
ENSG00000164776	7	56148440	56160689	1	1	202243	-2.2434	0.98757	PHKG1
ENSG00000156265	21	30449792	30548210	8	4	202243	-2.2488	0.98774	MAP3K7CL
ENSG00000183831	1	173578700	173639001	2	1	202243	-2.2491	0.98775	ANKRD45
ENSG00000092529	15	42640301	42704516	3	2	202243	-2.251	0.98781	CAPN3
ENSG00000102753	13	50273447	50367057	7	4	202243	-2.257	0.988	KPNA3
ENSG00000147133	X	70586114	70752224	3	2	202243	-2.2579	0.98802	TAF1
ENSG00000145414	4	164031225	164088073	4	2	202243	-2.2586	0.98805	NAF1
ENSG00000185880	15	45021186	45060027	5	2	202243	-2.2589	0.98806	TRIM69
ENSG00000074695	18	56995055	57027194	2	1	202243	-2.2601	0.98809	LMAN1
ENSG00000180198	1	28832455	28865812	1	1	202243	-2.2606	0.98811	RCC1
ENSG00000076641	8	81880045	82024303	23	12	202243	-2.2629	0.98818	PAG1
ENSG00000130540	22	44220389	44258398	5	2	202243	-2.2687	0.98836	SULT4A1
ENSG00000136275	7	47834889	47859445	8	3	202243	-2.2693	0.98837	C7orf69
ENSG00000078018	2	210288782	210598842	24	11	202243	-2.2699	0.98839	MAP2
ENSG00000113580	5	142657496	142815077	14	7	202243	-2.2708	0.98842	NR3C1
ENSG00000166337	11	6627526	6633898	3	2	202243	-2.2713	0.98843	TAF10
ENSG00000144867	3	133502877	133544616	7	3	202243	-2.2719	0.98845	SRPRB
ENSG00000120210	9	5131979	5185668	4	2	202243	-2.2719	0.98845	INSL6
ENSG00000236287	11	10833621	10880343	6	3	202243	-2.2742	0.98852	ZBED5
ENSG00000074201	11	77225981	77348850	9	5	202243	-2.2748	0.98854	CLNS1A
ENSG00000011405	11	17099277	17229530	6	3	202243	-2.2752	0.98855	PIK3C2A
ENSG00000131969	14	51338878	51371688	5	3	202243	-2.2762	0.98858	ABHD12B
ENSG00000243501	6	73919469	73972919	7	3	202243	-2.2794	0.98868	RP11-257K9.8
ENSG00000073969	17	44668035	44834830	2	1	202243	-2.2808	0.98872	NSF
ENSG00000146285	6	108025308	108145521	13	6	202243	-2.2854	0.98885	SCML4
ENSG00000125869	20	9495005	9511171	5	3	202243	-2.2945	0.98912	LAMP5
ENSG00000151466	4	129786076	130014764	8	5	202243	-2.3007	0.98929	SCLT1
ENSG00000166333	11	6624961	6632102	2	1	202243	-2.3049	0.98941	ILK
ENSG00000114859	3	184063973	184079439	9	5	202243	-2.3111	0.98959	CLCN2
ENSG00000165985	10	16555742	16564004	1	1	202243	-2.3119	0.98961	C1QL3
ENSG00000204186	2	207139387	207179148	2	1	202243	-2.3136	0.98965	ZDBF2
ENSG00000137573	8	70378859	70573150	48	25	202243	-2.317	0.98975	SULF1
ENSG00000169021	19	29698173	29704448	1	1	202243	-2.3241	0.98994	UQCRFS1
ENSG00000128928	15	40697686	40728146	5	3	202243	-2.3276	0.99003	IVD
ENSG00000176105	18	721588	812547	5	3	202243	-2.3279	0.99004	YES1
ENSG00000129595	5	111478138	111755013	36	14	202243	-2.3327	0.99017	EPB41L4A
ENSG00000157613	11	46299212	46342972	8	3	202243	-2.3352	0.99023	CREB3L1
ENSG00000055163	5	156693089	156822606	21	9	202243	-2.3358	0.99025	CYFIP2
ENSG00000176566	8	88882973	88886296	1	1	202243	-2.3376	0.9903	DCAF4L2
ENSG00000196099	11	123676043	123677095	1	1	202243	-2.3414	0.99039	OR6M1
ENSG00000177225	11	767220	777488	2	1	202243	-2.3431	0.99044	PDDC1
ENSG00000120063	17	63006833	63052957	2	1	202243	-2.3449	0.99048	GNA13
ENSG00000198721	6	4115923	4135831	2	1	202243	-2.3498	0.99061	ECI2
ENSG00000095917	16	1306060	1308532	2	1	202243	-2.3532	0.99069	TPSD1
ENSG00000108244	17	39078948	39093886	6	3	202243	-2.3552	0.99074	KRT23
ENSG00000267508	19	44886459	44905774	3	2	202243	-2.3569	0.99079	ZNF285
ENSG00000258869	14	98215601	98230326	4	2	202243	-2.3576	0.9908	RP11-204N11.1
ENSG00000166268	12	70219084	70352877	31	14	202243	-2.363	0.99094	MYRFL
ENSG00000182533	3	8775486	8883492	43	20	202243	-2.3644	0.99097	CAV3
ENSG00000130413	11	8413418	8615836	11	6	202243	-2.3655	0.991	STK33
ENSG00000135018	9	86274878	86323118	2	1	202243	-2.3673	0.99104	UBQLN1
ENSG00000166188	16	58028572	58034357	1	1	202243	-2.3722	0.99116	ZNF319
ENSG00000178177	4	17842822	18023499	6	3	202243	-2.3729	0.99117	LCORL
ENSG00000180801	4	114821440	114900883	15	8	202243	-2.3758	0.99125	ARSJ
ENSG00000122145	X	79270255	79287268	1	1	202243	-2.3952	0.99169	TBX22
ENSG00000238227	9	139006427	139010731	1	1	202243	-2.4017	0.99184	C9orf69
ENSG00000099999	22	30773835	30817760	5	3	202243	-2.4049	0.99191	RNF215
ENSG00000140015	14	63173287	63568755	44	21	202243	-2.4079	0.99198	KCNH5
ENSG00000183091	2	152341850	152591001	5	3	202243	-2.4109	0.99204	NEB
ENSG00000159346	1	202909951	202927700	3	2	202243	-2.4118	0.99206	ADIPOR1
ENSG00000101745	18	9136226	9285983	6	3	202243	-2.4127	0.99208	ANKRD12
ENSG00000083814	19	58231119	58238992	1	1	202243	-2.4178	0.99219	ZNF671
ENSG00000134709	1	60280458	60342050	5	3	202243	-2.423	0.9923	HOOK1
ENSG00000175946	8	124657767	124665190	2	1	202243	-2.4241	0.99233	KLHL38
ENSG00000204406	2	148778580	149275805	39	20	202243	-2.427	0.99239	MBD5
ENSG00000188389	2	242792033	242801060	1	1	202243	-2.4289	0.99243	PDCD1
ENSG00000144559	3	11831916	11888393	8	5	202243	-2.4355	0.99256	TAMM41
ENSG00000108278	17	34842473	34855154	1	1	202243	-2.4462	0.99278	ZNHIT3
ENSG00000135604	6	144471663	144509507	3	2	202243	-2.4553	0.99296	STX11
ENSG00000188984	1	12776118	12788726	2	1	202243	-2.4592	0.99304	AADACL3
ENSG00000157212	7	154735397	154794794	4	2	202243	-2.4705	0.99325	PAXIP1
ENSG00000100030	22	22108789	22221970	5	3	202243	-2.4724	0.99329	MAPK1
ENSG00000164961	8	126036502	126104082	5	3	202243	-2.4773	0.99338	KIAA0196
ENSG00000255472	14	21500977	21502054	1	1	202243	-2.4844	0.99351	RP11-998D10.1
ENSG00000232560	21	18811208	18821503	2	1	202243	-2.4892	0.9936	C21orf37
ENSG00000105701	19	18642561	18654887	1	1	202243	-2.4956	0.99371	FKBP8
ENSG00000146859	7	134832824	134850967	2	1	202243	-2.4977	0.99375	TMEM140
ENSG00000125430	17	14204400	14252721	22	12	202243	-2.4995	0.99378	HS3ST3B1
ENSG00000128708	2	172778958	172848599	1	1	202243	-2.5066	0.9939	HAT1
ENSG00000205126	11	44069531	44081527	4	2	202243	-2.5065	0.9939	ACCSL
ENSG00000107882	10	104263744	104393292	6	3	202243	-2.5084	0.99394	SUFU
ENSG00000168826	4	4291924	4323513	3	2	202243	-2.5133	0.99402	ZBTB49
ENSG00000166106	11	130318869	130346532	6	3	202243	-2.5175	0.99409	ADAMTS15
ENSG00000106991	9	130577291	130617035	8	5	202243	-2.5196	0.99412	ENG
ENSG00000151834	4	46250444	46477247	17	8	202243	-2.522	0.99417	GABRA2
ENSG00000104853	19	45457842	45496599	2	1	202243	-2.5315	0.99432	CLPTM1
ENSG00000139220	12	81652045	82153332	41	17	202243	-2.5319	0.99433	PPFIA2
ENSG00000102967	16	72042487	72058954	1	1	202243	-2.5395	0.99445	DHODH
ENSG00000059378	7	139723544	139763521	9	4	202243	-2.5411	0.99448	PARP12
ENSG00000141425	18	33564350	33647539	4	2	202243	-2.5411	0.99448	RPRD1A
ENSG00000166164	16	50347398	50402845	7	4	202243	-2.5462	0.99455	BRD7
ENSG00000228075	18	54814293	54817531	2	1	202243	-2.5501	0.99462	BOD1L2
ENSG00000021645	14	78708734	80330762	217	104	202243	-2.5596	0.99476	NRXN3
ENSG00000166295	10	73975787	73995618	2	1	202243	-2.5799	0.99506	ANAPC16
ENSG00000139053	12	15125956	15134799	1	1	202243	-2.5824	0.99509	PDE6H
ENSG00000109193	4	70676498	70725870	5	2	202243	-2.5918	0.99523	SULT1E1
ENSG00000153498	13	113030633	113089003	6	3	202243	-2.5922	0.99523	SPACA7
ENSG00000124762	6	36644305	36655116	5	3	202243	-2.5939	0.99526	CDKN1A
ENSG00000153406	16	4511681	4545764	2	1	202243	-2.6017	0.99536	NMRAL1
ENSG00000182871	21	46825052	46933634	24	13	202243	-2.6094	0.99546	COL18A1
ENSG00000119121	9	77337411	77503010	25	12	202243	-2.6097	0.99547	TRPM6
ENSG00000118058	11	118307205	118397539	2	1	202243	-2.6113	0.99549	KMT2A
ENSG00000182149	16	71879899	71962913	4	2	202243	-2.6138	0.99552	IST1
ENSG00000177182	8	61969717	62414204	42	20	202243	-2.62	0.9956	CLVS1
ENSG00000162490	1	11751786	11785914	7	4	202243	-2.6203	0.99561	DRAXIN
ENSG00000113649	5	145826874	145891524	3	2	202243	-2.6213	0.99562	TCERG1
ENSG00000115844	2	172964167	172967628	1	1	202243	-2.6233	0.99565	DLX2
ENSG00000144182	2	99771418	99779620	1	1	202243	-2.636	0.99581	LIPT1
ENSG00000112294	6	24495080	24537435	8	4	202243	-2.6423	0.99588	ALDH5A1
ENSG00000176986	10	75504120	75531919	3	2	202243	-2.6458	0.99592	SEC24C
ENSG00000099284	10	71812552	71872036	16	6	202243	-2.6479	0.99595	H2AFY2
ENSG00000075711	3	196769431	197026171	21	8	202243	-2.6491	0.99596	DLG1
ENSG00000011243	19	15490859	15529952	2	1	202243	-2.6523	0.996	AKAP8L
ENSG00000136866	9	115800660	115819039	4	2	202243	-2.6533	0.99601	ZFP37
ENSG00000166741	11	114128509	114184007	13	7	202243	-2.6564	0.99605	NNMT
ENSG00000138293	10	51565108	51590734	1	1	202243	-2.6582	0.99607	NCOA4
ENSG00000123415	12	54558529	54582778	4	2	202243	-2.6607	0.9961	SMUG1
ENSG00000100023	22	22006559	22054304	3	2	202243	-2.6612	0.99611	PPIL2
ENSG00000183908	11	56949221	56959191	1	1	202243	-2.6619	0.99612	LRRC55
ENSG00000153790	7	25174316	25219975	7	3	202243	-2.6641	0.99614	C7orf31
ENSG00000114491	3	124449213	124464040	3	2	202243	-2.6744	0.99626	UMPS
ENSG00000100983	20	33516236	33543620	2	1	202243	-2.6805	0.99632	GSS
ENSG00000008838	17	38175350	38217468	5	3	202243	-2.684	0.99636	MED24
ENSG00000148602	10	85991349	86001217	2	1	202243	-2.6911	0.99644	LRIT1
ENSG00000048028	11	113668596	113746292	5	3	202243	-2.705	0.99658	USP28
ENSG00000269657	17	66539369	66542970	4	2	202243	-2.7062	0.9966	AC079210.1
ENSG00000187510	12	93115281	93166231	6	3	202243	-2.7071	0.99661	PLEKHG7
ENSG00000112290	6	110421022	110501207	4	2	202243	-2.7189	0.99673	WASF1
ENSG00000173210	5	148521046	148640105	16	9	202243	-2.7284	0.99682	ABLIM3
ENSG00000136100	13	52986737	53024763	1	1	202243	-2.7323	0.99685	VPS36
ENSG00000095752	19	55875757	55881831	1	1	202243	-2.7319	0.99685	IL11
ENSG00000153404	5	140373	190085	6	4	202243	-2.7383	0.99691	PLEKHG4B
ENSG00000156976	3	186500994	186507689	4	2	202243	-2.7409	0.99694	EIF4A2
ENSG00000215252	15	34817408	34880704	2	1	202243	-2.7538	0.99705	GOLGA8B
ENSG00000013016	2	31456880	31492313	6	3	202243	-2.7549	0.99706	EHD3
ENSG00000177453	5	43192173	43280952	9	5	202243	-2.7586	0.9971	NIM1K
ENSG00000102970	16	57438679	57449974	1	1	202243	-2.7709	0.99721	CCL17
ENSG00000141748	17	37313147	37323737	4	2	202243	-2.7766	0.99725	ARL5C
ENSG00000069667	15	60780483	61521518	234	111	202243	-2.7995	0.99744	RORA
ENSG00000119682	14	75120140	75179818	3	1	202243	-2.8042	0.99748	AREL1
ENSG00000269549	20	44074071	44077220	2	1	202243	-2.8185	0.99759	AL031663.2
ENSG00000108946	17	66507921	66547460	6	3	202243	-2.82	0.9976	PRKAR1A
ENSG00000078579	8	16849678	16859690	1	1	202243	-2.8388	0.99774	FGF20
ENSG00000105127	19	15464196	15490609	2	1	202243	-2.8666	0.99793	AKAP8
ENSG00000186103	3	121289551	121305481	2	1	202243	-2.8809	0.99802	ARGFX
ENSG00000077984	20	24929866	24940564	1	1	202243	-2.8818	0.99802	CST7
ENSG00000104870	19	50010073	50029590	2	1	202243	-2.9722	0.99852	FCGRT
ENSG00000160808	3	46899362	46923659	2	1	202243	-2.9736	0.99853	MYL3
ENSG00000111885	6	119498374	119670926	17	9	202243	-2.9882	0.9986	MAN1A1
ENSG00000121152	2	97001525	97039583	2	1	202243	-2.9976	0.99864	NCAPH
ENSG00000130702	20	60883011	60942368	11	5	202243	-3.0815	0.99897	LAMA5
ENSG00000112530	6	163148164	163736524	117	53	202243	-3.0946	0.99901	PACRG
ENSG00000188782	1	26517052	26529459	6	3	202243	-3.1547	0.9992	CATSPER4
ENSG00000183734	11	2289725	2292182	1	1	202243	-3.1595	0.99921	ASCL2
ENSG00000178243	9	138235095	138238408	1	1	202243	-3.1624	0.99922	C9orf62
ENSG00000066827	8	135490031	135725292	44	18	202243	-3.1935	0.9993	ZFAT
ENSG00000129083	11	14464986	14521573	2	1	202243	-3.2152	0.99935	COPB1
ENSG00000196498	12	124808961	125052135	72	35	202243	-3.2379	0.9994	NCOR2
ENSG00000106459	7	129251555	129396922	12	6	202243	-3.247	0.99942	NRF1
ENSG00000168005	11	63580860	63595190	1	1	202243	-3.2686	0.99946	C11orf84
ENSG00000160633	19	5623046	5668489	2	1	202243	-3.2763	0.99947	SAFB
ENSG00000121274	16	50186829	50269221	5	2	202243	-3.2794	0.99948	PAPD5
ENSG00000138152	10	124030821	124097677	13	6	202243	-3.3005	0.99952	BTBD16
ENSG00000042286	10	71857979	71892690	12	6	202243	-3.3091	0.99953	AIFM2
ENSG00000168890	2	85825671	85830319	1	1	202243	-3.3635	0.99962	TMEM150A
ENSG00000108883	17	42927311	42977030	2	1	202243	-3.5092	0.99978	EFTUD2
ENSG00000062485	12	56665483	56694176	1	1	202243	-3.7884	0.99992	CS
ENSG00000153094	2	111876955	111926024	6	4	202243	-3.9005	0.99995	BCL2L11
