## Supplemental Table 4 for "Interactive effects of genetic variants and oral contraceptive use on depression in the UK Biobank" (part 1 of 2)

### Sheet: Table.magma.genes.gwas
Supplementary Table S4: Results from the gene-level analysis of the GWAS results using Multi-marker Analysis of GenoMic Annotation (MAGMA).
GENE	CHR	START	STOP	NSNPS	NPARAM	N	ZSTAT	P	SYMBOL
ENSG00000102043	X	63444187	63615333	1	1	202243	3.7571	8.5942e-05	MTMR8
ENSG00000165861	14	73436159	73493920	3	2	202243	3.73	9.574e-05	ZFYVE1
ENSG00000235109	6	28292470	28324048	1	1	202243	3.6413	0.00013563	ZSCAN31
ENSG00000128591	7	128470431	128499328	4	2	202243	3.4901	0.00024139	FLNC
ENSG00000101448	20	44165625	44176391	1	1	202243	3.2752	0.00052796	EPPIN
ENSG00000140368	15	77285700	77329673	10	5	202243	3.2739	0.00053046	PSTPIP1
ENSG00000164136	4	142557752	142655140	3	1	202243	3.2588	0.00055935	IL15
ENSG00000168916	5	123972608	124084500	28	12	202243	3.2307	0.0006174	ZNF608
ENSG00000104765	8	26240414	26363152	41	18	202243	3.1761	0.00074623	BNIP3L
ENSG00000041515	13	109248500	109860355	153	73	202243	3.1509	0.00081394	MYO16
ENSG00000023909	1	94350761	94374966	2	1	202243	3.1507	0.00081436	GCLM
ENSG00000160214	21	45209394	45225174	1	1	202243	3.1486	0.00082036	RRP1
ENSG00000198246	10	73079015	73123142	15	8	202243	3.1382	0.00084989	SLC29A3
ENSG00000025796	6	108188960	108279393	5	3	202243	3.1205	0.0009028	SEC63
ENSG00000107957	10	105348285	105615301	48	21	202243	3.102	0.00096119	SH3PXD2A
ENSG00000259202	15	67435072	67439277	2	1	202243	3.0968	0.00097821	RP11-342M21.2
ENSG00000077942	22	45898118	45997015	29	16	202243	3.089	0.0010043	FBLN1
ENSG00000267041	19	37205285	37263727	6	3	202243	3.048	0.0011518	ZNF850
ENSG00000113761	5	176449697	176508190	6	4	202243	3.0389	0.0011874	ZNF346
ENSG00000100697	14	95552565	95624347	8	4	202243	3.0343	0.0012057	DICER1
ENSG00000253350	8	105602961	106431488	114	48	202243	3.027	0.001235	RP11-127H5.1
ENSG00000114654	3	128720472	128759585	3	1	202243	3.0262	0.0012381	EFCC1
ENSG00000104044	15	28000021	28344504	40	20	202243	3.0169	0.001277	OCA2
ENSG00000251692	16	1535887	1538982	1	1	202243	3.0056	0.0013254	PTX4
ENSG00000105982	7	156432975	156469824	6	3	202243	3.0004	0.0013481	RNF32
ENSG00000065802	2	239335383	239360891	3	2	202243	2.9933	0.0013799	ASB1
ENSG00000128524	7	128502880	128505898	1	1	202243	2.9829	0.0014276	ATP6V1F
ENSG00000269526	19	53517174	53519375	1	1	202243	2.9742	0.001469	ERVV-1
ENSG00000168389	1	40420802	40435638	1	1	202243	2.9662	0.0015076	MFSD2A
ENSG00000047365	4	35949843	36246131	46	19	202243	2.9602	0.0015374	ARAP2
ENSG00000101473	20	44470360	44486045	3	2	202243	2.9552	0.0015624	ACOT8
ENSG00000082258	2	135675805	135716912	3	2	202243	2.9485	0.0015968	CCNT2
ENSG00000074695	18	56995055	57027194	2	1	202243	2.9311	0.0016886	LMAN1
ENSG00000171201	4	71235810	71255961	2	1	202243	2.9016	0.0018565	SMR3B
ENSG00000040933	2	99061317	99210853	9	5	202243	2.8971	0.001883	INPP4A
ENSG00000105339	8	142127377	142205907	17	8	202243	2.8901	0.0019253	DENND3
ENSG00000166860	12	57392618	57400230	1	1	202243	2.8868	0.0019456	ZBTB39
ENSG00000122390	16	3493611	3536963	5	3	202243	2.8863	0.0019491	NAA60
ENSG00000128604	7	128577666	128590089	1	1	202243	2.8773	0.0020055	IRF5
ENSG00000196504	2	153508107	153574511	5	3	202243	2.8656	0.0020811	PRPF40A
ENSG00000007168	17	2496504	2588909	8	4	202243	2.8317	0.0023148	PAFAH1B1
ENSG00000165192	X	15298053	15333778	1	1	202243	2.8301	0.0023265	ASB11
ENSG00000244537	17	39333698	39334460	1	1	202243	2.8295	0.0023313	KRTAP4-2
ENSG00000268083	19	39308111	39330818	3	2	202243	2.8288	0.0023358	AC104534.3
ENSG00000010704	6	26087509	26098571	1	1	202243	2.8276	0.0023448	HFE
ENSG00000152229	18	43563502	43652238	11	6	202243	2.8179	0.0024172	PSTPIP2
ENSG00000170909	19	54597933	54606000	1	1	202243	2.8138	0.0024477	OSCAR
ENSG00000178074	2	200775979	200820658	1	1	202243	2.8119	0.0024625	C2orf69
ENSG00000162971	2	200794698	200820459	1	1	202243	2.8119	0.0024625	TYW5
ENSG00000107036	9	5629025	5776557	12	7	202243	2.8109	0.0024705	KIAA1432
ENSG00000104915	19	13254872	13261197	1	1	202243	2.8104	0.0024737	STX10
ENSG00000204681	6	29523406	29601753	13	7	202243	2.8051	0.0025149	GABBR1
ENSG00000152253	2	169690642	169769881	17	7	202243	2.7978	0.0025729	SPC25
ENSG00000173542	4	71768043	71888166	7	4	202243	2.7954	0.0025919	MOB1B
ENSG00000124343	X	2670091	2734539	4	2	202243	2.7882	0.0026503	XG
ENSG00000104969	19	2754712	2783369	5	3	202243	2.7875	0.0026557	SGTA
ENSG00000198839	7	111846643	111983151	6	4	202243	2.7861	0.0026671	ZNF277
ENSG00000185104	1	50905150	51425935	17	8	202243	2.7806	0.002713	FAF1
ENSG00000080815	14	73603126	73690399	5	3	202243	2.7646	0.0028497	PSEN1
ENSG00000262621	16	3415099	3536960	10	5	202243	2.7638	0.0028569	NAA60
ENSG00000142619	1	17575593	17610728	9	5	202243	2.7539	0.0029447	PADI3
ENSG00000175309	5	177635498	177659792	11	5	202243	2.7532	0.0029511	PHYKPL
ENSG00000031823	19	5916150	5978153	4	2	202243	2.749	0.0029891	RANBP3
ENSG00000140937	16	64977656	65160015	19	9	202243	2.7437	0.0030376	CDH11
ENSG00000124789	6	17615269	17706656	8	4	202243	2.7414	0.0030591	NUP153
ENSG00000010810	6	111981535	112194655	19	9	202243	2.7398	0.0030738	FYN
ENSG00000184601	14	105046021	105056852	1	1	202243	2.7346	0.0031227	C14orf180
ENSG00000197889	10	15001438	15030049	8	5	202243	2.7295	0.0031718	MEIG1
ENSG00000105088	19	9964394	10047228	15	7	202243	2.7123	0.0033411	OLFM2
ENSG00000145244	4	47596015	47840123	35	15	202243	2.6911	0.0035611	CORIN
ENSG00000105323	19	41768401	41813503	5	3	202243	2.6757	0.0037292	HNRNPUL1
ENSG00000104228	8	27142404	27168836	3	2	202243	2.6656	0.0038429	TRIM35
ENSG00000100591	14	77924213	77935817	2	1	202243	2.6642	0.0038589	AHSA1
ENSG00000160145	3	123798870	124445172	95	37	202243	2.6629	0.0038741	KALRN
ENSG00000105329	19	41807492	41859816	6	3	202243	2.6598	0.0039092	TGFB1
ENSG00000269279	1	116915890	116926718	1	1	202243	2.6592	0.003916	AL136376.1
ENSG00000108578	17	28575218	28619074	4	2	202243	2.6577	0.0039341	BLMH
ENSG00000146376	6	129897277	130031370	36	15	202243	2.6534	0.0039842	ARHGAP18
ENSG00000198795	18	22641890	22932154	37	19	202243	2.6532	0.0039861	ZNF521
ENSG00000196290	2	201754050	201768655	1	1	202243	2.6435	0.0041028	NIF3L1
ENSG00000259332	15	80137537	80216096	11	6	202243	2.6422	0.0041181	ST20-MTHFS
ENSG00000136051	12	105501102	105562912	2	1	202243	2.6387	0.0041615	KIAA1033
ENSG00000105171	19	30094924	30108144	4	2	202243	2.6233	0.0043539	POP4
ENSG00000108242	10	96443251	96495947	4	2	202243	2.6217	0.004374	CYP2C18
ENSG00000104824	19	39327028	39342987	2	1	202243	2.6211	0.0043827	HNRNPL
ENSG00000109118	17	27232268	27278789	3	2	202243	2.6156	0.0044538	PHF12
ENSG00000204006	1	51567906	51613752	1	1	202243	2.6123	0.0044961	C1orf185
ENSG00000185480	12	102513956	102591298	2	1	202243	2.6122	0.0044983	PARPBP
ENSG00000150527	14	39734488	39856156	6	3	202243	2.5996	0.0046669	CTAGE5
ENSG00000018189	4	71569921	71673032	3	2	202243	2.5948	0.004733	RUFY3
ENSG00000119596	14	75230069	75322244	3	2	202243	2.5929	0.0047581	YLPM1
ENSG00000164458	6	166571144	166582188	1	1	202243	2.5757	0.0050023	T
ENSG00000183091	2	152341850	152591001	5	3	202243	2.5753	0.0050076	NEB
ENSG00000114978	2	74379655	74406025	1	1	202243	2.5682	0.005111	MOB1A
ENSG00000267260	19	37264055	37267980	1	1	202243	2.5634	0.0051829	CTD-2162K18.4
ENSG00000165060	9	71650175	71715094	14	7	202243	2.5633	0.0051847	FXN
ENSG00000103316	16	21250195	21314404	12	6	202243	2.5584	0.0052571	CRYM
ENSG00000164953	8	94767072	94831462	3	2	202243	2.5575	0.0052706	TMEM67
ENSG00000267710	19	56784138	56821819	8	5	202243	2.5556	0.0052997	AC006116.20
ENSG00000258818	14	21152259	21168761	9	5	202243	2.5443	0.0054741	RNASE4
ENSG00000259171	14	21152746	21168735	9	5	202243	2.5443	0.0054741	AL163636.6
ENSG00000069667	15	60780483	61521518	234	111	202243	2.5432	0.0054915	RORA
ENSG00000078747	20	32951041	33099198	3	2	202243	2.5375	0.0055828	ITCH
ENSG00000150760	10	128593978	129250781	127	63	202243	2.5371	0.0055884	DOCK1
ENSG00000154222	1	52811395	52831865	1	1	202243	2.5343	0.0056331	CC2D1B
ENSG00000185219	3	44481262	44519162	2	1	202243	2.5335	0.0056464	ZNF445
ENSG00000197951	19	57106632	57137849	11	6	202243	2.529	0.0057196	ZNF71
ENSG00000152127	2	134877554	135212192	71	30	202243	2.5268	0.0057547	MGAT5
ENSG00000196214	19	52772824	52795977	6	3	202243	2.5173	0.0059121	ZNF766
ENSG00000106086	7	30067020	30170096	8	4	202243	2.5085	0.0060628	PLEKHA8
ENSG00000230989	16	83841448	83853342	3	2	202243	2.5049	0.0061236	HSBP1
ENSG00000088826	20	4101627	4168394	37	17	202243	2.4977	0.0062503	SMOX
ENSG00000163399	1	116915290	116952883	2	1	202243	2.4896	0.0063945	ATP1A1
ENSG00000106305	7	6048876	6063465	4	2	202243	2.4875	0.006432	AIMP2
ENSG00000083642	13	33160564	33352157	6	4	202243	2.4866	0.0064483	PDS5B
ENSG00000112541	6	165740776	166400091	159	82	202243	2.4779	0.0066083	PDE10A
ENSG00000182271	17	28643351	28661077	2	1	202243	2.4757	0.0066489	TMIGD1
ENSG00000244607	3	42734155	42814745	7	3	202243	2.4715	0.0067272	CCDC13
ENSG00000155189	8	6565878	6617184	8	4	202243	2.4696	0.006763	AGPAT5
ENSG00000109062	17	72744791	72765492	1	1	202243	2.4676	0.0068007	SLC9A3R1
ENSG00000171840	12	673462	772945	27	11	202243	2.4639	0.0068715	NINJ2
ENSG00000146530	7	12370511	12443567	6	3	202243	2.4595	0.0069563	VWDE
ENSG00000101310	20	18488137	18542059	8	4	202243	2.4584	0.0069771	SEC23B
ENSG00000080910	1	196788898	196928356	7	4	202243	2.458	0.0069865	CFHR2
ENSG00000144455	3	3742498	4508965	119	58	202243	2.4518	0.0071078	SUMF1
ENSG00000118971	12	4382938	4414516	10	5	202243	2.4487	0.0071693	CCND2
ENSG00000214274	14	21152336	21167130	7	4	202243	2.4467	0.007209	ANG
ENSG00000124508	6	26383324	26395102	3	2	202243	2.4461	0.0072209	BTN2A2
ENSG00000110841	12	27676364	27848497	39	18	202243	2.4438	0.0072659	PPFIBP1
ENSG00000141956	21	43218385	43299591	39	15	202243	2.4433	0.0072772	PRDM15
ENSG00000100266	22	43231418	43411151	6	3	202243	2.443	0.0072835	PACSIN2
ENSG00000106772	9	79226292	79521003	66	30	202243	2.4378	0.0073876	PRUNE2
ENSG00000197530	1	1550795	1565990	1	1	202243	2.4375	0.0073938	MIB2
ENSG00000166262	15	49619159	49913128	6	3	202243	2.432	0.0075085	FAM227B
ENSG00000157954	7	5229819	5273457	8	4	202243	2.4301	0.007548	WIPI2
ENSG00000156219	4	76932337	77033955	15	7	202243	2.4269	0.0076138	ART3
ENSG00000133794	11	13298199	13408813	14	8	202243	2.4145	0.007879	ARNTL
ENSG00000206013	11	298200	299526	1	1	202243	2.4111	0.007952	IFITM5
ENSG00000186976	22	43924624	44208217	28	11	202243	2.4104	0.0079672	EFCAB6
ENSG00000096654	6	27418522	27440897	1	1	202243	2.41	0.007976	ZNF184
ENSG00000065911	2	74425689	74444692	2	1	202243	2.4071	0.0080407	MTHFD2
ENSG00000132376	17	1397865	1420182	5	3	202243	2.4036	0.0081181	INPP5K
ENSG00000163909	1	40089825	40105617	4	2	202243	2.4017	0.0081601	HEYL
ENSG00000129990	19	55682567	55691809	3	2	202243	2.4004	0.0081877	SYT5
ENSG00000115977	2	69688532	69901481	8	4	202243	2.4	0.0081966	AAK1
ENSG00000189241	6	116597741	116601066	1	1	202243	2.4	0.0081986	TSPYL1
ENSG00000163138	4	20697905	20754530	7	4	202243	2.3957	0.008295	PACRGL
ENSG00000115750	2	9983483	10074545	12	6	202243	2.3948	0.008314	TAF1B
ENSG00000070182	14	65213002	65346601	27	11	202243	2.3883	0.0084629	SPTB
ENSG00000243566	7	76139745	76648340	31	14	202243	2.3851	0.0085378	UPK3B
ENSG00000136732	2	127413509	127454246	15	7	202243	2.384	0.0085619	GYPC
ENSG00000002726	7	150521715	150558592	7	3	202243	2.3815	0.0086221	AOC1
ENSG00000069275	1	205681947	205719404	3	2	202243	2.3772	0.0087223	NUCKS1
ENSG00000135472	12	50260679	50298000	7	4	202243	2.3692	0.0089132	FAIM2
ENSG00000272968	7	5023349	5112852	14	7	202243	2.3687	0.0089254	RBAK-RBAKDN
ENSG00000166225	12	69864129	69973562	3	2	202243	2.3686	0.0089286	FRS2
ENSG00000079277	1	47023090	47082515	5	2	202243	2.3667	0.0089728	MKNK1
ENSG00000085840	1	52838501	52870131	2	1	202243	2.3662	0.0089867	ORC1
ENSG00000124383	2	71357444	71377231	2	1	202243	2.3647	0.0090212	MPHOSPH10
ENSG00000078403	10	21823094	22032559	10	6	202243	2.3615	0.0091	MLLT10
ENSG00000165916	11	47440320	47447993	1	1	202243	2.3588	0.0091664	PSMC3
ENSG00000178127	18	9102628	9134343	2	1	202243	2.3587	0.0091705	NDUFV2
ENSG00000171813	10	134210672	134231367	8	4	202243	2.3556	0.0092473	PWWP2B
ENSG00000167981	16	3486104	3493542	1	1	202243	2.3548	0.009266	ZNF597
ENSG00000172548	5	156887027	156901725	1	1	202243	2.3517	0.0093436	NIPAL4
ENSG00000106384	7	100838288	100844302	1	1	202243	2.3506	0.0093711	MOGAT3
ENSG00000267963	2	241053907	241064304	2	1	202243	2.3506	0.0093727	AC013469.1
ENSG00000148225	9	116075502	116102578	2	1	202243	2.3493	0.0094053	WDR31
ENSG00000197808	19	37128094	37157755	3	2	202243	2.3432	0.0095588	ZNF461
ENSG00000111432	12	130647004	130650285	3	2	202243	2.3428	0.00957	FZD10
ENSG00000026508	11	35160417	35253949	40	18	202243	2.3424	0.009581	CD44
ENSG00000105954	7	25264189	25268105	1	1	202243	2.3423	0.0095814	NPVF
ENSG00000075391	1	178062864	178448644	16	8	202243	2.3393	0.0096603	RASAL2
ENSG00000146587	7	5085452	5109119	2	1	202243	2.3379	0.009697	RBAK
ENSG00000091656	8	77593454	77779521	19	10	202243	2.3371	0.0097163	ZFHX4
ENSG00000105639	19	17935589	17958880	7	4	202243	2.3366	0.0097307	JAK3
ENSG00000085117	11	44585977	44641913	27	11	202243	2.3348	0.0097758	CD82
ENSG00000104635	8	22224762	22291642	6	3	202243	2.3327	0.0098315	SLC39A14
ENSG00000105376	19	10400657	10407454	2	1	202243	2.3241	0.010061	ICAM5
ENSG00000161896	6	33689444	33714762	5	3	202243	2.3229	0.010093	IP6K3
ENSG00000100300	22	43547520	43559248	3	2	202243	2.322	0.010116	TSPO
ENSG00000100814	14	20779527	20801471	1	1	202243	2.3213	0.010136	CCNB1IP1
ENSG00000081870	1	54382247	54411602	1	1	202243	2.3187	0.010205	HSPB11
ENSG00000173369	1	22979255	22988031	2	1	202243	2.3163	0.010271	C1QB
ENSG00000186367	5	129083772	129102425	1	1	202243	2.3148	0.010311	KIAA1024L
ENSG00000111110	12	63037762	63328817	82	42	202243	2.314	0.010333	PPM1H
ENSG00000116127	2	73612886	73837920	7	4	202243	2.311	0.010415	ALMS1
ENSG00000153707	9	8314246	10612723	604	235	202243	2.3106	0.010427	PTPRD
ENSG00000157193	1	53711217	53793742	17	8	202243	2.3042	0.010605	LRP8
ENSG00000127249	3	193119866	193310900	25	12	202243	2.3018	0.010673	ATP13A4
ENSG00000108551	17	17397751	17399709	1	1	202243	2.3015	0.010682	RASD1
ENSG00000101680	18	6941743	7117813	56	32	202243	2.294	0.010896	LAMA1
ENSG00000077380	2	172543919	172604930	1	1	202243	2.2937	0.010903	DYNC1I2
ENSG00000064419	7	128594948	128695198	4	2	202243	2.2935	0.010911	TNPO3
ENSG00000113569	5	37288239	37371283	3	2	202243	2.293	0.010923	NUP155
ENSG00000183340	11	96123153	96240738	17	8	202243	2.2897	0.01102	JRKL
ENSG00000008710	16	2138711	2185899	2	1	202243	2.2875	0.011084	PKD1
ENSG00000156639	6	37787275	38122400	15	7	202243	2.2765	0.011407	ZFAND3
ENSG00000007516	16	1383602	1399439	3	2	202243	2.2765	0.011407	BAIAP3
ENSG00000139364	12	125671382	126146917	89	48	202243	2.2758	0.011428	TMEM132B
ENSG00000112763	6	26458150	26476849	5	2	202243	2.2746	0.011464	BTN2A1
ENSG00000160883	5	176307870	176326333	6	3	202243	2.2632	0.01181	HK3
ENSG00000008130	1	1682671	1711896	3	2	202243	2.2616	0.01186	NADK
ENSG00000146910	7	155266901	155326557	31	16	202243	2.2591	0.011939	CNPY1
ENSG00000149231	11	96085933	96123087	3	2	202243	2.2575	0.01199	CCDC82
ENSG00000170364	3	4344988	4359251	4	2	202243	2.2542	0.01209	SETMAR
ENSG00000132164	3	10857885	10982419	34	13	202243	2.253	0.012128	SLC6A11
ENSG00000115155	2	26680071	26781566	22	11	202243	2.2526	0.012142	OTOF
ENSG00000152475	19	58878985	58892427	3	2	202243	2.2499	0.012228	ZNF837
ENSG00000176155	17	80059336	80170706	5	3	202243	2.2496	0.012237	CCDC57
ENSG00000104774	19	12757325	12777556	3	2	202243	2.2484	0.012274	MAN2B1
ENSG00000177182	8	61969717	62414204	42	20	202243	2.2478	0.012294	CLVS1
ENSG00000163395	1	201159953	201198080	19	9	202243	2.2472	0.012315	IGFN1
ENSG00000119965	10	124690419	124713919	3	1	202243	2.2471	0.012316	C10orf88
ENSG00000183309	8	144718183	144735900	1	1	202243	2.2471	0.012317	ZNF623
ENSG00000135052	9	88641061	88715088	6	3	202243	2.2456	0.012364	GOLM1
ENSG00000161091	19	3538259	3574288	15	8	202243	2.2435	0.012432	MFSD12
ENSG00000182871	21	46825052	46933634	24	13	202243	2.242	0.012481	COL18A1
ENSG00000149488	20	2517253	2622430	20	10	202243	2.2414	0.012501	TMC2
ENSG00000165943	14	93648541	93651273	2	1	202243	2.2409	0.012516	MOAP1
ENSG00000132879	1	11714432	11723384	5	3	202243	2.2372	0.012636	FBXO44
ENSG00000169297	X	30322323	30327715	1	1	202243	2.2352	0.012701	NR0B1
ENSG00000121898	10	125465723	125699783	82	40	202243	2.2349	0.012713	CPXM2
ENSG00000089050	20	18467184	18477887	1	1	202243	2.2347	0.012718	RBBP9
ENSG00000156453	5	141232938	141258811	6	3	202243	2.2344	0.012728	PCDH1
ENSG00000106686	9	4553386	4666674	27	14	202243	2.2299	0.012877	SPATA6L
ENSG00000188015	1	153519805	153521848	1	1	202243	2.2294	0.012894	S100A3
ENSG00000104055	15	43524793	43559055	2	1	202243	2.229	0.012907	TGM5
ENSG00000143772	1	226819391	226927024	19	8	202243	2.2284	0.012928	ITPKB
ENSG00000175893	9	14611069	14693469	20	9	202243	2.2281	0.012936	ZDHHC21
ENSG00000205060	7	133974084	134001803	3	2	202243	2.2239	0.013077	SLC35B4
ENSG00000112406	6	139456249	139501939	2	1	202243	2.2223	0.013133	HECA
ENSG00000136371	15	80125927	80189721	10	6	202243	2.2212	0.013168	MTHFS
ENSG00000268193	19	19017822	19045206	6	3	202243	2.2171	0.01331	AC002985.3
ENSG00000136810	9	113006091	113018920	9	5	202243	2.2163	0.013337	TXN
ENSG00000105576	19	12810008	12834825	3	2	202243	2.2158	0.013351	TNPO2
ENSG00000214670	14	75158879	75179800	1	1	202243	2.2151	0.013375	AC007956.1
ENSG00000164707	7	135365985	135414006	5	2	202243	2.2144	0.013399	SLC13A4
ENSG00000184990	14	105219437	105234831	3	2	202243	2.2121	0.013478	SIVA1
ENSG00000075415	12	98987369	98995946	1	1	202243	2.2106	0.013532	SLC25A3
ENSG00000171401	17	39657233	39661957	2	1	202243	2.2104	0.013538	KRT13
ENSG00000109670	4	153242410	153457253	9	5	202243	2.2085	0.013604	FBXW7
ENSG00000145743	5	107194736	107717799	47	19	202243	2.2067	0.013666	FBXL17
ENSG00000105552	19	49298319	49314286	2	1	202243	2.2059	0.013697	BCAT2
ENSG00000134365	1	196819371	196888102	2	1	202243	2.2057	0.013702	CFHR4
ENSG00000163013	2	73481810	73511559	5	3	202243	2.2051	0.013722	FBXO41
ENSG00000122068	3	197464050	197514467	1	1	202243	2.204	0.013764	FYTTD1
ENSG00000166949	15	67356101	67487533	31	15	202243	2.2033	0.013788	SMAD3
ENSG00000154734	21	28208066	28217728	5	3	202243	2.2027	0.013807	ADAMTS1
ENSG00000239704	17	15339332	15406922	11	5	202243	2.1977	0.013986	CDRT4
ENSG00000103351	16	3550924	3589048	6	4	202243	2.1972	0.014002	CLUAP1
ENSG00000128886	15	44064798	44069741	1	1	202243	2.1918	0.014198	ELL3
ENSG00000177302	17	18174742	18218321	2	1	202243	2.185	0.014445	TOP3A
ENSG00000172269	11	118967213	118979041	2	1	202243	2.1836	0.014495	DPAGT1
ENSG00000225968	7	1727755	1787590	8	4	202243	2.1827	0.014531	ELFN1
ENSG00000127903	19	57174020	57183151	3	2	202243	2.1806	0.014607	ZNF835
ENSG00000166002	11	93211638	93276674	19	8	202243	2.1768	0.014749	SMCO4
ENSG00000175928	3	3841121	3889387	12	6	202243	2.1755	0.014796	LRRN1
ENSG00000196743	5	150591711	150650001	15	7	202243	2.1747	0.014825	GM2A
ENSG00000176463	15	92396925	92715665	70	32	202243	2.1744	0.014836	SLCO3A1
ENSG00000074842	19	4641386	4670382	6	3	202243	2.171	0.014965	C19orf10
ENSG00000197893	10	115348475	115423886	16	8	202243	2.171	0.014966	NRAP
ENSG00000136866	9	115800660	115819039	4	2	202243	2.1687	0.015052	ZFP37
ENSG00000177103	11	117298489	117688240	112	49	202243	2.1686	0.015057	DSCAML1
ENSG00000143801	1	227057885	227083806	3	1	202243	2.1663	0.015143	PSEN2
ENSG00000124140	20	44650356	44688784	11	5	202243	2.1655	0.015174	SLC12A5
ENSG00000187105	14	73945189	74025651	10	5	202243	2.1637	0.015243	HEATR4
ENSG00000196428	3	150126122	150184218	4	2	202243	2.1628	0.015279	TSC22D2
ENSG00000153944	17	55333212	55762046	136	68	202243	2.1622	0.015301	MSI2
ENSG00000254004	19	37001597	37019562	2	1	202243	2.1616	0.015324	ZNF260
ENSG00000180953	15	80191182	80216044	2	1	202243	2.1614	0.015332	ST20
ENSG00000131089	X	62854847	63005426	3	2	202243	2.1611	0.015345	ARHGEF9
ENSG00000169154	8	37791799	37797647	1	1	202243	2.1604	0.01537	GOT1L1
ENSG00000140939	16	67204057	67209643	1	1	202243	2.1573	0.015493	NOL3
ENSG00000173230	3	121382046	121468602	3	2	202243	2.1565	0.015523	GOLGB1
ENSG00000166984	6	167559902	167610401	7	4	202243	2.156	0.01554	TCP10L2
ENSG00000158352	X	50334647	50557302	3	2	202243	2.1553	0.01557	SHROOM4
ENSG00000198208	14	75370657	75390099	2	1	202243	2.1532	0.015652	RPS6KL1
ENSG00000213995	13	111267881	111292340	2	1	202243	2.1512	0.01573	CARKD
ENSG00000103184	16	5008318	5069159	15	7	202243	2.1511	0.015735	SEC14L5
ENSG00000082293	6	70576463	70919679	37	18	202243	2.1493	0.015804	COL19A1
ENSG00000184967	12	132628993	132637013	2	1	202243	2.1466	0.015913	NOC4L
ENSG00000105261	19	36602104	36604613	1	1	202243	2.1448	0.015986	OVOL3
ENSG00000159239	2	74641304	74648718	1	1	202243	2.1442	0.016007	C2orf81
ENSG00000137573	8	70378859	70573150	48	25	202243	2.1425	0.016079	SULF1
ENSG00000154975	17	49707674	50237377	56	30	202243	2.14	0.016179	CA10
ENSG00000127152	14	99635624	99737861	31	14	202243	2.1384	0.016242	BCL11B
ENSG00000106829	9	82186688	82341658	16	7	202243	2.1384	0.016243	TLE4
ENSG00000242485	1	1337288	1342693	1	1	202243	2.1358	0.016349	MRPL20
ENSG00000185033	15	90703836	90772911	9	4	202243	2.1345	0.016401	SEMA4B
ENSG00000145416	4	164445450	165305202	94	47	202243	2.1342	0.016413	MARCH1
ENSG00000115523	2	85912298	85925977	2	1	202243	2.1303	0.016573	GNLY
ENSG00000270136	1	19923473	19984549	9	5	202243	2.1302	0.016578	MINOS1-NBL1
ENSG00000126777	14	56025790	56168244	7	4	202243	2.1287	0.01664	KTN1
ENSG00000203791	10	126436718	126480439	1	1	202243	2.1273	0.016698	METTL10
ENSG00000083168	8	41786997	41909508	6	4	202243	2.1272	0.016703	KAT6A
ENSG00000189091	16	70557691	70608820	1	1	202243	2.1263	0.016739	SF3B3
ENSG00000196588	22	40806285	41032706	12	6	202243	2.1261	0.016746	MKL1
ENSG00000036828	3	121902530	122005342	12	6	202243	2.1257	0.016764	CASR
ENSG00000184371	1	110452864	110473614	2	1	202243	2.1244	0.016818	CSF1
ENSG00000269515	10	44873687	44878739	1	1	202243	2.1233	0.016866	AL137026.1
ENSG00000144230	2	128403439	128410213	4	2	202243	2.1229	0.016883	GPR17
ENSG00000073756	1	186640923	186649559	1	1	202243	2.1227	0.016891	PTGS2
ENSG00000112812	6	27215480	27224403	2	1	202243	2.1222	0.016911	PRSS16
ENSG00000010278	12	6308881	6347425	3	2	202243	2.1217	0.016932	CD9
ENSG00000115539	2	101179152	101193197	4	2	202243	2.1204	0.016985	PDCL3
ENSG00000063978	4	2463947	2627047	8	4	202243	2.1199	0.017008	RNF4
ENSG00000111052	12	81186299	81331704	20	10	202243	2.1177	0.0171	LIN7A
ENSG00000144191	2	98962618	99015064	17	9	202243	2.1168	0.017138	CNGA3
ENSG00000180616	17	71161151	71167185	2	1	202243	2.1165	0.017151	SSTR2
ENSG00000007216	17	26800311	26824799	3	2	202243	2.1137	0.01727	SLC13A2
ENSG00000162621	1	74935562	74978298	1	1	202243	2.1075	0.017536	LRRC53
ENSG00000243789	15	42120283	42129779	1	1	202243	2.1073	0.017547	JMJD7
ENSG00000243708	15	42120283	42140345	1	1	202243	2.1073	0.017547	PLA2G4B
ENSG00000168970	15	42120293	42140353	1	1	202243	2.1073	0.017547	JMJD7-PLA2G4B
ENSG00000169599	2	69622882	69664760	2	1	202243	2.1061	0.017597	NFU1
ENSG00000165841	10	96447911	96613017	4	2	202243	2.106	0.017602	CYP2C19
ENSG00000161904	6	33738979	33756913	1	1	202243	2.1048	0.017655	LEMD2
ENSG00000072110	14	69340860	69446157	26	12	202243	2.104	0.017689	ACTN1
ENSG00000185198	19	685521	695460	5	3	202243	2.1039	0.017694	PRSS57
ENSG00000178700	3	93766680	93782233	1	1	202243	2.1032	0.017726	DHFRL1
ENSG00000163072	2	169643049	169722024	12	6	202243	2.1007	0.017835	NOSTRIN
ENSG00000086159	12	50360977	50370922	2	1	202243	2.0992	0.0179	AQP6
ENSG00000183918	X	123480194	123507005	4	2	202243	2.0974	0.017978	SH2D1A
ENSG00000124155	20	44044717	44054884	2	1	202243	2.0918	0.01823	PIGT
ENSG00000150636	18	66382446	66722426	36	18	202243	2.0917	0.018231	CCDC102B
ENSG00000235478	22	17602476	17612994	2	1	202243	2.0896	0.018325	AC006946.15
ENSG00000204616	6	30070674	30080883	6	3	202243	2.0861	0.018483	TRIM31
ENSG00000141034	17	17942606	17971718	2	1	202243	2.0854	0.018518	GID4
ENSG00000106477	7	130033612	130082274	9	4	202243	2.0791	0.018805	CEP41
ENSG00000162594	1	67632083	67725662	9	4	202243	2.0787	0.01882	IL23R
ENSG00000258465	1	160187254	160254920	2	1	202243	2.0776	0.018871	DCAF8
ENSG00000156958	15	49447853	49660066	5	3	202243	2.0772	0.018892	GALK2
ENSG00000166862	22	36959968	37099603	24	13	202243	2.0768	0.018911	CACNG2
ENSG00000100290	22	43506754	43525718	5	3	202243	2.075	0.018991	BIK
ENSG00000105298	19	3610639	3626813	2	1	202243	2.0698	0.019233	CACTIN
ENSG00000132259	11	6255995	6265659	2	1	202243	2.0697	0.019238	CNGA4
ENSG00000165197	X	15363713	15402498	3	2	202243	2.0668	0.019375	FIGF
ENSG00000100341	22	44275558	44287893	3	2	202243	2.0648	0.019471	PNPLA5
ENSG00000143256	1	161070346	161087901	1	1	202243	2.0647	0.019476	PFDN2
ENSG00000149599	20	30435440	30458550	5	3	202243	2.0642	0.0195	DUSP15
ENSG00000147872	9	19108373	19149288	6	3	202243	2.0631	0.019551	PLIN2
ENSG00000186094	1	48998527	50489585	101	43	202243	2.0624	0.019587	AGBL4
ENSG00000100884	14	24540046	24547309	2	1	202243	2.0617	0.019617	CPNE6
ENSG00000183473	22	37600278	37608362	1	1	202243	2.057	0.019842	SSTR3
ENSG00000081320	2	196998290	197041227	1	1	202243	2.0568	0.019853	STK17B
ENSG00000203943	1	84764049	84855640	5	3	202243	2.0567	0.019859	SAMD13
ENSG00000160194	21	44299754	44333414	2	1	202243	2.0552	0.019931	NDUFV3
ENSG00000139620	12	49047184	49076021	1	1	202243	2.0537	0.02	KANSL2
ENSG00000093134	6	133043926	133055904	1	1	202243	2.0512	0.020122	VNN3
ENSG00000188373	10	85933494	85945050	3	2	202243	2.0508	0.020141	C10orf99
ENSG00000225885	8	119294378	119412844	24	11	202243	2.0501	0.020177	AC023590.1
ENSG00000185873	4	69092371	69111438	2	1	202243	2.0496	0.020201	TMPRSS11B
ENSG00000177414	1	64669310	64733051	7	4	202243	2.0489	0.020235	UBE2U
ENSG00000132359	17	2680350	2941033	102	53	202243	2.048	0.020278	RAP1GAP2
ENSG00000104723	8	15274724	15624158	81	33	202243	2.0478	0.020288	TUSC3
ENSG00000138079	2	44502599	44548633	4	2	202243	2.0475	0.020302	SLC3A1
ENSG00000073111	3	127317066	127341276	3	2	202243	2.0475	0.020307	MCM2
ENSG00000139998	14	65412532	65439494	3	2	202243	2.0447	0.020442	RAB15
ENSG00000133466	22	37576207	37595425	5	2	202243	2.0437	0.02049	C1QTNF6
ENSG00000121579	3	113435307	113465147	1	1	202243	2.0437	0.020493	NAA50
ENSG00000185442	15	93160673	93353114	33	15	202243	2.041	0.020623	FAM174B
ENSG00000125430	17	14204400	14252721	22	12	202243	2.0403	0.020659	HS3ST3B1
ENSG00000167614	19	54926393	54948080	9	5	202243	2.0386	0.020745	TTYH1
ENSG00000063761	14	78266426	78401355	34	14	202243	2.038	0.020775	ADCK1
ENSG00000157782	12	121078355	121105127	5	3	202243	2.0373	0.020812	CABP1
ENSG00000134545	12	10594863	10607284	1	1	202243	2.0343	0.020963	KLRC1
ENSG00000109572	4	170533784	170644824	8	5	202243	2.0341	0.020971	CLCN3
ENSG00000109738	4	157997209	158093242	6	3	202243	2.0338	0.020988	GLRB
ENSG00000131864	19	57630506	57643294	1	1	202243	2.0332	0.021016	USP29
ENSG00000175600	7	40174575	40900362	45	24	202243	2.0298	0.021191	SUGCT
ENSG00000079785	2	15731302	15771235	2	1	202243	2.0297	0.021192	DDX1
ENSG00000177683	7	108194987	108210194	2	1	202243	2.0274	0.021311	THAP5
ENSG00000172379	15	80696692	80890278	37	16	202243	2.0271	0.021326	ARNT2
ENSG00000258804	14	87372122	87389099	1	1	202243	2.0265	0.021357	RP11-322L20.1
ENSG00000120333	1	174979925	174992561	3	1	202243	2.026	0.021382	MRPS14
ENSG00000148308	9	135906076	135933890	3	2	202243	2.0252	0.021424	GTF3C5
ENSG00000165699	9	135766735	135820020	8	4	202243	2.0235	0.021509	TSC1
ENSG00000138074	2	27422455	27435826	2	1	202243	2.0218	0.021599	SLC5A6
ENSG00000187951	15	30916697	31065196	3	2	202243	2.0208	0.021652	ARHGAP11B
ENSG00000085491	1	108676658	108743471	11	5	202243	2.0207	0.021655	SLC25A24
ENSG00000136867	9	115913222	115926417	6	3	202243	2.0196	0.021711	SLC31A2
ENSG00000184730	16	28505970	28510291	1	1	202243	2.0169	0.021851	APOBR
ENSG00000077274	X	110488331	110513751	1	1	202243	2.0159	0.021905	CAPN6
ENSG00000060971	3	38144620	38178733	2	1	202243	2.0147	0.02197	ACAA1
ENSG00000183273	12	119772517	119978852	37	18	202243	2.0121	0.022102	CCDC60
ENSG00000159842	17	906758	1132315	91	47	202243	2.0106	0.022185	ABR
ENSG00000070087	3	149682691	149768575	3	1	202243	2.0104	0.022193	PFN2
ENSG00000128254	22	32329507	32341504	7	4	202243	2.0098	0.022227	C22orf24
ENSG00000145335	4	90645250	90759466	4	2	202243	2.0093	0.022254	SNCA
ENSG00000188133	9	32783497	32787397	1	1	202243	2.0085	0.022297	TMEM215
ENSG00000116132	1	170631869	170708560	10	5	202243	2.0067	0.022393	PRRX1
ENSG00000129535	14	24549316	24584223	4	2	202243	2.0059	0.022436	NRL
ENSG00000198053	20	1875154	1920543	18	9	202243	2.0058	0.022437	SIRPA
ENSG00000158747	1	19967048	19984945	7	4	202243	2.0055	0.022457	NBL1
ENSG00000188580	6	124125286	125146803	162	82	202243	2.0051	0.022474	NKAIN2
ENSG00000090659	19	7804879	7812464	3	2	202243	2.0047	0.022496	CD209
ENSG00000196569	6	129204342	129837714	55	26	202243	2.0047	0.0225	LAMA2
ENSG00000197223	2	68268262	68338080	3	2	202243	2.0039	0.022542	C1D
ENSG00000087245	16	55423612	55540603	36	16	202243	2.0038	0.022546	MMP2
ENSG00000160799	3	46963216	47023500	2	1	202243	2.0037	0.022553	CCDC12
ENSG00000134539	12	10378657	10469850	4	2	202243	2.0035	0.022562	KLRD1
ENSG00000177459	8	99076539	99105838	8	4	202243	2.0025	0.022616	C8orf47
ENSG00000082805	12	1099675	1605099	52	24	202243	2.0021	0.022637	ERC1
ENSG00000179240	11	76092357	76125663	5	3	202243	2.0015	0.022669	RP11-111M22.2
ENSG00000264324	2	74438731	74590504	13	7	202243	2.0008	0.022709	RP11-287D1.3
ENSG00000188687	2	74443369	74570541	13	7	202243	2.0008	0.022709	SLC4A5
ENSG00000186017	19	36936021	36980804	1	1	202243	2.0004	0.022731	ZNF566
ENSG00000125970	20	32581452	32696114	4	2	202243	1.9993	0.022789	RALY
ENSG00000108176	10	69556427	69597924	2	1	202243	1.9987	0.022822	DNAJC12
ENSG00000259024	17	15339338	15466875	13	6	202243	1.9979	0.022861	TVP23C-CDRT4
ENSG00000175106	17	15341205	15466909	13	6	202243	1.9979	0.022861	TVP23C
ENSG00000010361	19	50310126	50320633	4	2	202243	1.9932	0.023119	FUZ
ENSG00000204946	7	148959262	148994393	1	1	202243	1.9925	0.023159	ZNF783
ENSG00000103707	15	65294845	65321977	1	1	202243	1.9913	0.023222	MTFMT
ENSG00000134215	1	108113782	108507766	69	28	202243	1.9884	0.023385	VAV3
ENSG00000151779	2	15307032	15701454	18	10	202243	1.9882	0.023393	NBAS
ENSG00000124839	2	238482965	238510257	10	5	202243	1.9881	0.023399	RAB17
ENSG00000169372	12	94071151	94288616	46	21	202243	1.9872	0.023451	CRADD
ENSG00000188786	1	38275239	38325292	2	1	202243	1.9872	0.023452	MTF1
ENSG00000158023	12	122355768	122441833	3	2	202243	1.9863	0.023498	WDR66
ENSG00000162374	1	50513686	50669458	13	8	202243	1.9854	0.023553	ELAVL4
ENSG00000258941	14	39703106	39820397	7	4	202243	1.9852	0.023561	RP11-407N17.3
ENSG00000130717	9	134399188	134406655	1	1	202243	1.984	0.023627	UCK1
ENSG00000137871	15	56922379	57210769	9	5	202243	1.9834	0.023662	ZNF280D
ENSG00000182512	14	95999840	96011061	8	3	202243	1.9828	0.023697	GLRX5
ENSG00000164542	7	36363830	36429734	3	2	202243	1.9824	0.023718	KIAA0895
ENSG00000114455	3	108015376	108097132	12	7	202243	1.9794	0.023887	HHLA2
ENSG00000130957	9	97321002	97356075	5	2	202243	1.972	0.024303	FBP2
ENSG00000186625	6	149916009	149970108	5	3	202243	1.9686	0.024501	KATNA1
ENSG00000169379	3	93698983	93774512	5	3	202243	1.9665	0.024622	ARL13B
ENSG00000198570	1	211649864	211666259	2	1	202243	1.9642	0.024754	RD3
ENSG00000120910	8	22298332	22398652	11	5	202243	1.9626	0.024846	PPP3CC
ENSG00000032389	2	3192696	3381653	21	10	202243	1.9608	0.024949	TSSC1
ENSG00000154642	21	19161284	19191703	3	2	202243	1.96	0.024996	C21orf91
ENSG00000115233	2	162164549	162268228	4	2	202243	1.9594	0.025031	PSMD14
ENSG00000122335	6	158530536	158589312	4	2	202243	1.959	0.025056	SERAC1
ENSG00000124422	17	20902910	20947073	3	2	202243	1.9585	0.025087	USP22
ENSG00000204256	6	32936437	32949282	3	2	202243	1.9576	0.025138	BRD2
ENSG00000186432	3	160212783	160283376	1	1	202243	1.9542	0.025336	KPNA4
ENSG00000115840	2	172640880	172864766	9	4	202243	1.9536	0.025376	SLC25A12
ENSG00000134744	1	52873954	53019159	3	2	202243	1.9526	0.025432	ZCCHC11
ENSG00000204978	19	41949063	41950670	3	2	202243	1.9505	0.025556	C19orf69
ENSG00000136059	3	38029550	38048679	1	1	202243	1.9505	0.025558	VILL
ENSG00000258472	17	26782770	26941215	18	8	202243	1.9479	0.025714	RP11-192H23.4
ENSG00000134899	13	103497194	103528345	3	2	202243	1.9472	0.025754	ERCC5
ENSG00000069345	16	46989299	47007699	1	1	202243	1.9459	0.025836	DNAJA2
ENSG00000196821	6	34555065	34664636	2	1	202243	1.9458	0.025842	C6orf106
ENSG00000173124	10	96953957	96988685	1	1	202243	1.9453	0.02587	C10orf129
ENSG00000173467	7	16899029	16921611	8	4	202243	1.9451	0.025882	AGR3
ENSG00000118260	2	208394461	208468155	3	2	202243	1.9446	0.025911	CREB1
ENSG00000132561	8	98881068	99048944	35	14	202243	1.9443	0.025927	MATN2
ENSG00000172375	11	118972908	118989252	3	2	202243	1.9442	0.025935	C2CD2L
ENSG00000088808	14	104200089	104313927	5	3	202243	1.9427	0.026027	PPP1R13B
ENSG00000113356	5	89767565	89810370	6	3	202243	1.9421	0.026063	POLR3G
ENSG00000244255	6	31895475	31919825	2	1	202243	1.9408	0.02614	CFB
ENSG00000243649	6	31895475	31919861	2	1	202243	1.9408	0.02614	CFB
ENSG00000130589	20	62189439	62205592	2	1	202243	1.9401	0.026183	HELZ2
ENSG00000154415	7	113516832	113715975	11	6	202243	1.9389	0.026256	PPP1R3A
ENSG00000154438	7	117003276	117068177	4	2	202243	1.9388	0.026262	ASZ1
ENSG00000181195	8	57349233	57359293	1	1	202243	1.9348	0.026507	PENK
ENSG00000074416	3	127407909	127542051	29	14	202243	1.9342	0.026542	MGLL
ENSG00000144891	3	148415571	148460795	10	5	202243	1.9327	0.026634	AGTR1
ENSG00000167720	17	2206677	2228554	3	2	202243	1.9323	0.026662	SRR
ENSG00000135638	2	73143389	73162020	2	1	202243	1.9278	0.026941	EMX1
ENSG00000138744	4	76831809	76862204	8	4	202243	1.9276	0.026951	NAAA
ENSG00000137225	6	44126548	44152139	10	5	202243	1.9259	0.027057	CAPN11
ENSG00000172766	13	41885341	41951166	4	2	202243	1.9257	0.027069	NAA16
ENSG00000006715	7	38762563	38971994	16	8	202243	1.9252	0.027102	VPS41
ENSG00000075945	1	169890467	170054349	7	3	202243	1.922	0.027305	KIFAP3
ENSG00000100714	14	64854749	64926722	8	4	202243	1.921	0.027364	MTHFD1
ENSG00000100577	14	77787227	77797940	4	2	202243	1.9198	0.027444	GSTZ1
ENSG00000117010	1	40997233	41013841	1	1	202243	1.9185	0.027526	ZNF684
ENSG00000204308	6	32146131	32151930	1	1	202243	1.9184	0.02753	RNF5
ENSG00000204305	6	32148745	32152101	1	1	202243	1.9184	0.02753	AGER
ENSG00000100027	22	22051833	22090123	10	6	202243	1.9174	0.027596	YPEL1
ENSG00000074370	17	3827169	3867736	10	6	202243	1.9164	0.027658	ATP2A3
ENSG00000138759	4	78978724	79465423	37	18	202243	1.9145	0.027776	FRAS1
ENSG00000136932	9	100666771	100684852	4	2	202243	1.9144	0.027786	C9orf156
ENSG00000170500	2	100889753	100939195	6	3	202243	1.9114	0.027974	LONRF2
ENSG00000138615	15	65488337	65503826	3	2	202243	1.9106	0.028028	CILP
ENSG00000105983	7	156461646	156685924	21	10	202243	1.909	0.028131	LMBR1
ENSG00000198342	19	12460185	12476719	1	1	202243	1.9083	0.028174	ZNF442
ENSG00000105671	19	19030484	19039436	1	1	202243	1.907	0.028259	DDX49
ENSG00000182902	22	18043139	18073760	2	1	202243	1.9047	0.028406	SLC25A18
ENSG00000145675	5	67511548	67597649	28	12	202243	1.9045	0.028425	PIK3R1
ENSG00000184530	6	127840600	127912962	13	7	202243	1.904	0.028456	C6orf58
ENSG00000134453	10	6130950	6159420	4	2	202243	1.9033	0.028498	RBM17
ENSG00000099260	1	100111499	100160097	8	4	202243	1.9027	0.028537	PALMD
ENSG00000165816	10	115999018	116051272	10	6	202243	1.9024	0.028558	VWA2
ENSG00000180739	19	10623623	10628607	2	1	202243	1.9024	0.02856	S1PR5
ENSG00000122367	10	88428206	88495825	13	7	202243	1.9022	0.028575	LDB3
ENSG00000198521	19	21987752	22034927	2	1	202243	1.9018	0.028597	ZNF43
ENSG00000124299	19	33877856	34012700	21	9	202243	1.9006	0.02868	PEPD
ENSG00000135241	7	108110866	108210110	8	4	202243	1.8997	0.028738	PNPLA8
ENSG00000147044	X	41374187	41782716	15	7	202243	1.8995	0.028752	CASK
ENSG00000168497	2	192699028	192711981	3	2	202243	1.8972	0.028902	SDPR
ENSG00000130414	2	240831867	240964819	29	13	202243	1.8953	0.029025	NDUFA10
ENSG00000120709	5	137667624	137685416	2	1	202243	1.894	0.02911	FAM53C
ENSG00000103710	15	65345679	65369028	1	1	202243	1.8936	0.029136	RASL12
ENSG00000214954	8	92114060	92231464	4	2	202243	1.8931	0.029169	LRRC69
ENSG00000105647	19	18263928	18281350	5	3	202243	1.8914	0.029284	PIK3R2
ENSG00000169020	4	666225	668127	1	1	202243	1.8875	0.029547	ATP5I
ENSG00000116731	1	14026693	14151574	13	7	202243	1.886	0.029648	PRDM2
ENSG00000133101	13	37005967	37017019	1	1	202243	1.8858	0.029661	CCNA1
ENSG00000166840	11	58672871	58811000	8	4	202243	1.8857	0.02967	GLYATL1
ENSG00000186635	11	72396114	72504644	21	8	202243	1.8857	0.029671	ARAP1
ENSG00000075089	12	100592900	100635643	5	3	202243	1.8842	0.029768	ACTR6
ENSG00000130300	19	17462257	17488159	12	6	202243	1.8841	0.029776	PLVAP
ENSG00000164114	4	156263810	156298122	2	1	202243	1.8831	0.029846	MAP9
ENSG00000133104	13	36875775	36944317	6	3	202243	1.8823	0.0299	SPG20
ENSG00000120664	13	36920568	36943738	6	3	202243	1.8823	0.0299	SPG20OS
ENSG00000125386	4	2626988	2734292	6	3	202243	1.8801	0.030046	FAM193A
ENSG00000122545	7	35840542	35944917	4	2	202243	1.8799	0.030059	2007-09-01
ENSG00000186795	10	118957000	118969810	3	2	202243	1.8787	0.030144	KCNK18
ENSG00000170638	22	50624344	50638027	4	2	202243	1.8777	0.030215	TRABD
ENSG00000099814	14	105331617	105363107	2	1	202243	1.8769	0.030266	CEP170B
ENSG00000012232	8	28457986	28613116	24	13	202243	1.8752	0.030383	EXTL3
ENSG00000178502	17	40009797	40021684	1	1	202243	1.875	0.030398	KLHL11
ENSG00000131018	6	152442819	152958936	112	53	202243	1.8747	0.03042	SYNE1
ENSG00000177599	19	11908482	11920437	2	1	202243	1.8743	0.030444	ZNF491
ENSG00000132541	8	99114572	99129469	6	3	202243	1.8741	0.030458	HRSP12
ENSG00000164742	7	45613739	45762715	15	8	202243	1.8735	0.030496	ADCY1
ENSG00000269468	1	17655507	17676070	8	4	202243	1.8734	0.030507	AC004824.2
ENSG00000105388	19	42212504	42233718	2	1	202243	1.8731	0.030527	CEACAM5
ENSG00000196131	19	53761545	53765090	1	1	202243	1.8726	0.030563	VN1R2
ENSG00000048471	16	12070594	12668146	123	54	202243	1.8722	0.030588	SNX29
ENSG00000136270	7	45139699	45151646	2	1	202243	1.8715	0.030641	TBRG4
ENSG00000149531	20	29611857	29634010	1	1	202243	1.8693	0.030793	FRG1B
ENSG00000102996	16	58059470	58080805	1	1	202243	1.8692	0.030799	MMP15
ENSG00000107562	10	44793038	44881941	18	9	202243	1.8672	0.03094	CXCL12
ENSG00000188800	1	40711619	40717363	1	1	202243	1.8655	0.031058	TMCO2
ENSG00000049768	X	49106897	49121288	1	1	202243	1.865	0.031089	FOXP3
ENSG00000161634	12	55038375	55042277	1	1	202243	1.8634	0.031206	DCD
ENSG00000078401	6	12290596	12297427	6	3	202243	1.863	0.031229	EDN1
ENSG00000196235	19	39926796	39967310	2	1	202243	1.8619	0.031306	SUPT5H
ENSG00000095917	16	1306060	1308532	2	1	202243	1.8611	0.031363	TPSD1
ENSG00000077327	10	22634399	22743153	7	4	202243	1.8611	0.031364	SPAG6
ENSG00000205301	4	141363416	141419531	1	1	202243	1.8606	0.031398	RP11-542P2.1
ENSG00000162980	2	152645498	152685006	3	2	202243	1.8601	0.031437	ARL5A
ENSG00000178171	2	131513008	131525707	1	1	202243	1.8588	0.031531	AMER3
ENSG00000078795	5	137223657	137278436	4	2	202243	1.8588	0.031531	PKD2L2
ENSG00000112078	6	36410544	36458920	1	1	202243	1.8583	0.031562	KCTD20
ENSG00000117625	1	211431719	211489727	2	1	202243	1.8562	0.031714	RCOR3
ENSG00000177354	10	50507187	50535537	2	1	202243	1.8549	0.031805	C10orf71
ENSG00000197756	2	217362912	217443903	16	7	202243	1.8539	0.03188	RPL37A
ENSG00000189157	4	77135193	77204933	16	6	202243	1.8521	0.032007	FAM47E
ENSG00000133805	11	10329860	10529126	66	29	202243	1.8516	0.032042	AMPD3
ENSG00000187642	1	910579	917497	2	1	202243	1.8498	0.032172	C1orf170
ENSG00000110063	11	126173647	126215644	7	3	202243	1.8498	0.032175	DCPS
ENSG00000112530	6	163148164	163736524	117	53	202243	1.8492	0.032215	PACRG
ENSG00000039523	16	67552321	67580691	2	1	202243	1.8491	0.03222	FAM65A
ENSG00000130234	X	15579156	15620271	2	1	202243	1.849	0.032226	ACE2
ENSG00000168621	5	37812779	37839788	8	4	202243	1.8472	0.032358	GDNF
ENSG00000124780	6	39266777	39282329	7	4	202243	1.8463	0.032426	KCNK17
ENSG00000092621	1	120202421	120286838	13	6	202243	1.8461	0.032437	PHGDH
ENSG00000153802	4	68686594	68749750	8	4	202243	1.8453	0.032496	TMPRSS11D
ENSG00000139977	14	57857262	57882635	1	1	202243	1.845	0.032521	NAA30
ENSG00000109065	17	72766686	72772506	1	1	202243	1.8441	0.032583	NAT9
ENSG00000185043	15	90773207	90777279	2	1	202243	1.844	0.032595	CIB1
ENSG00000122692	9	33041762	33076665	2	1	202243	1.8435	0.032625	SMU1
ENSG00000123066	12	116395711	116715143	15	5	202243	1.8429	0.032675	MED13L
ENSG00000176171	10	133781578	133795435	1	1	202243	1.8427	0.032684	BNIP3
ENSG00000140876	16	77756411	77776157	12	6	202243	1.8419	0.032747	NUDT7
ENSG00000069702	1	92145902	92371892	57	23	202243	1.8401	0.032874	TGFBR3
ENSG00000104835	19	39405906	39440495	6	3	202243	1.8401	0.032879	SARS2
ENSG00000269547	19	39406044	39440495	6	3	202243	1.8401	0.032879	CTC-360G5.8
ENSG00000165125	7	142568956	142583507	1	1	202243	1.84	0.032885	TRPV6
ENSG00000165525	14	50249997	50319921	1	1	202243	1.8399	0.032893	NEMF
ENSG00000128656	2	175664091	175870097	9	4	202243	1.8381	0.033023	CHN1
ENSG00000204291	9	101705461	101833069	28	15	202243	1.8378	0.033045	COL15A1
ENSG00000183066	22	42394729	42454460	1	1	202243	1.8375	0.033068	WBP2NL
ENSG00000174914	11	56467864	56468781	1	1	202243	1.8373	0.033085	OR9G1
ENSG00000171954	19	15619304	15663128	16	9	202243	1.8373	0.033086	CYP4F22
ENSG00000176787	11	5079880	5080857	1	1	202243	1.8371	0.033096	OR52E2
ENSG00000136205	7	47314752	47622156	67	31	202243	1.8331	0.033392	TNS3
ENSG00000151692	2	7057523	7208417	27	14	202243	1.8331	0.033394	RNF144A
ENSG00000101294	20	30102231	30157370	4	2	202243	1.8328	0.033416	HM13
ENSG00000106537	7	16793160	16824161	9	5	202243	1.8326	0.033432	TSPAN13
ENSG00000074964	1	17866330	18024369	23	14	202243	1.832	0.033474	ARHGEF10L
ENSG00000150712	5	32227100	32313115	5	3	202243	1.8318	0.033493	MTMR12
ENSG00000138760	4	77079890	77135046	9	5	202243	1.8315	0.033512	SCARB2
ENSG00000107242	9	71320575	71624092	23	11	202243	1.8311	0.033542	PIP5K1B
ENSG00000008300	3	48673902	48700348	1	1	202243	1.8293	0.03368	CELSR3
ENSG00000165983	10	16478942	16555736	7	3	202243	1.8268	0.033861	PTER
ENSG00000135838	1	182758428	182799519	1	1	202243	1.8264	0.033893	NPL
ENSG00000110066	11	67922330	67981295	3	2	202243	1.8251	0.033991	SUV420H1
ENSG00000101972	X	123094062	123556514	38	22	202243	1.8247	0.034022	STAG2
ENSG00000100351	22	40297086	40369725	9	5	202243	1.8244	0.034044	GRAP2
ENSG00000117525	1	94994781	95007356	1	1	202243	1.8241	0.034065	F3
ENSG00000129932	19	3490819	3500938	2	1	202243	1.8235	0.034113	DOHH
ENSG00000186847	17	39738531	39743173	1	1	202243	1.8225	0.034189	KRT14
ENSG00000130844	19	54024235	54083523	20	11	202243	1.8223	0.034206	ZNF331
ENSG00000171189	21	30909254	31312351	45	21	202243	1.8223	0.034206	GRIK1
ENSG00000168066	11	64532078	64546258	1	1	202243	1.8221	0.034219	SF1
ENSG00000070423	19	647526	663277	10	5	202243	1.8211	0.034297	RNF126
ENSG00000102897	16	20911190	20936328	1	1	202243	1.8206	0.034336	LYRM1
ENSG00000156804	8	124510129	124553446	16	9	202243	1.8189	0.034462	FBXO32
ENSG00000172061	3	194075976	194090472	3	2	202243	1.8189	0.034466	LRRC15
ENSG00000148482	10	18240768	18332221	18	9	202243	1.8185	0.034491	SLC39A12
ENSG00000221988	6	32121218	32134011	2	1	202243	1.8183	0.034512	PPT2
ENSG00000258388	6	32121622	32139755	2	1	202243	1.8183	0.034512	PPT2-EGFL8
ENSG00000168140	16	4421849	4433529	3	2	202243	1.8163	0.034665	VASN
ENSG00000171853	2	3383446	3488865	23	10	202243	1.8147	0.034786	TRAPPC12
ENSG00000083099	6	90277863	90348472	13	6	202243	1.8142	0.034823	LYRM2
ENSG00000152078	1	95582894	95663163	13	6	202243	1.8141	0.034828	TMEM56
ENSG00000182132	5	169780491	170163636	115	55	202243	1.8131	0.034906	KCNIP1
ENSG00000157211	1	54598747	54619443	7	4	202243	1.8118	0.03501	CDCP2
ENSG00000107438	10	96997329	97050781	18	7	202243	1.8111	0.035063	PDLIM1
ENSG00000185163	12	132621139	132628880	1	1	202243	1.8106	0.035099	DDX51
ENSG00000144635	3	32567463	32612366	2	1	202243	1.8091	0.035218	DYNC1LI1
ENSG00000156136	4	71858255	71896631	6	4	202243	1.8074	0.035353	DCK
ENSG00000104907	19	13215716	13228381	1	1	202243	1.8072	0.035365	TRMT1
ENSG00000244754	13	33006554	33112970	2	1	202243	1.8041	0.035605	N4BP2L2
ENSG00000160408	9	130647600	130667687	2	1	202243	1.8033	0.035667	ST6GALNAC6
ENSG00000168874	2	85978467	86015189	5	3	202243	1.8024	0.035744	ATOH8
ENSG00000156414	14	104394799	104519004	7	4	202243	1.8022	0.03576	TDRD9
ENSG00000166535	12	8975068	9039597	14	5	202243	1.8016	0.035808	A2ML1
ENSG00000136636	1	215740735	215795149	2	1	202243	1.8015	0.035815	KCTD3
ENSG00000173557	2	26785450	26802400	2	1	202243	1.8009	0.035861	C2orf70
ENSG00000165244	9	99148223	99180611	4	2	202243	1.8007	0.035875	ZNF367
ENSG00000117419	1	44686742	44820932	3	1	202243	1.8006	0.035883	ERI3
ENSG00000135299	6	90142889	90343553	23	11	202243	1.7997	0.035954	ANKRD6
ENSG00000104047	15	49913177	49937333	1	1	202243	1.7995	0.035971	DTWD1
ENSG00000182389	2	152689290	152955593	16	8	202243	1.7976	0.036123	CACNB4
ENSG00000168612	20	44509866	44513905	1	1	202243	1.7972	0.036154	ZSWIM1
ENSG00000185046	12	99120235	100378432	171	86	202243	1.7936	0.03644	ANKS1B
ENSG00000196154	1	153516089	153522612	2	1	202243	1.7924	0.036532	S100A4
ENSG00000139146	12	31433518	31479992	8	4	202243	1.7923	0.036546	FAM60A
ENSG00000253633	8	103540968	103550896	6	3	202243	1.7919	0.036577	KB-1980E6.3
ENSG00000184261	2	47743720	47798078	23	10	202243	1.7913	0.036622	KCNK12
ENSG00000168297	3	58318607	58411748	6	3	202243	1.7912	0.036632	PXK
ENSG00000166813	15	90152020	90198682	3	2	202243	1.7911	0.036642	KIF7
ENSG00000156650	10	76585340	76792380	7	4	202243	1.7906	0.036679	KAT6B
ENSG00000173727	11	65222728	65234028	2	1	202243	1.7905	0.036688	AP000769.1
ENSG00000196547	15	91445448	91465814	1	1	202243	1.7901	0.036722	MAN2A2
ENSG00000169717	1	2938046	2939465	1	1	202243	1.7897	0.036747	ACTRT2
ENSG00000136155	13	78109809	78219398	8	4	202243	1.7895	0.036766	SCEL
ENSG00000124541	6	42989383	43001894	1	1	202243	1.789	0.036803	RRP36
ENSG00000085224	X	76760356	77041702	4	2	202243	1.7885	0.036846	ATRX
ENSG00000163098	19	53792856	53794875	1	1	202243	1.7877	0.036908	BIRC8
ENSG00000100401	22	41641615	41682255	3	2	202243	1.7869	0.036976	RANGAP1
ENSG00000172752	3	130064359	130203688	15	7	202243	1.7857	0.037076	COL6A5
ENSG00000168944	5	122680579	122759286	4	2	202243	1.7855	0.037091	CEP120
ENSG00000140044	14	75894419	75940814	14	7	202243	1.7854	0.037097	JDP2
ENSG00000137996	1	100731763	100758325	4	2	202243	1.7851	0.037122	RTCA
ENSG00000168887	2	85833777	85839189	1	1	202243	1.7822	0.037356	C2orf68
ENSG00000141384	18	23805900	23971649	5	2	202243	1.7818	0.037392	TAF4B
ENSG00000171621	1	9352939	9429591	43	22	202243	1.7807	0.037481	SPSB1
ENSG00000116703	1	186412698	186430254	1	1	202243	1.7797	0.037561	PDC
ENSG00000187676	13	31774073	31906413	10	5	202243	1.7768	0.0378	B3GALTL
ENSG00000068885	3	159974774	160117668	5	3	202243	1.7755	0.037905	IFT80
ENSG00000104375	8	99413631	99955055	23	11	202243	1.773	0.038116	STK3
ENSG00000106624	7	44143960	44154161	4	2	202243	1.7723	0.038173	AEBP1
ENSG00000242550	18	61564408	61603345	1	1	202243	1.7721	0.03819	SERPINB10
ENSG00000268706	18	61602042	61609601	1	1	202243	1.7721	0.03819	AC009802.1
ENSG00000182022	10	125767184	125853206	15	7	202243	1.7696	0.038393	CHST15
ENSG00000117069	1	77333126	77531396	31	12	202243	1.7693	0.038425	ST6GALNAC5
ENSG00000085831	1	51752930	51810788	9	4	202243	1.7689	0.038458	TTC39A
ENSG00000183098	13	93879095	95059655	176	87	202243	1.7671	0.038602	GPC6
ENSG00000129071	3	129149787	129158878	1	1	202243	1.7669	0.038621	MBD4
ENSG00000148702	10	115310596	115349361	27	12	202243	1.7665	0.038656	HABP2
ENSG00000203724	1	197871777	197876497	1	1	202243	1.7665	0.038659	C1orf53
ENSG00000196670	5	180274611	180288286	1	1	202243	1.7664	0.038661	ZFP62
ENSG00000183439	4	165875598	165898820	3	2	202243	1.7659	0.038707	TRIM61
ENSG00000088992	12	117476728	117537284	11	5	202243	1.7652	0.038761	TESC
ENSG00000006638	19	3594504	3606838	2	1	202243	1.7643	0.038839	TBXA2R
ENSG00000175467	11	65729160	65747299	3	2	202243	1.7638	0.038882	SART1
ENSG00000162620	1	74491699	74663871	3	2	202243	1.7626	0.038988	LRRIQ3
ENSG00000122145	X	79270255	79287268	1	1	202243	1.7624	0.038999	TBX22
ENSG00000150873	2	11273179	11286916	4	2	202243	1.7622	0.039021	C2orf50
ENSG00000140948	16	87439852	87525651	12	6	202243	1.7621	0.039023	ZCCHC14
ENSG00000100979	20	44527399	44540794	3	2	202243	1.7615	0.039074	PLTP
ENSG00000258792	14	90095265	90109015	4	2	202243	1.7615	0.039081	RP11-944C7.1
ENSG00000140986	16	1993975	2007607	3	2	202243	1.7614	0.039084	RPL3L
ENSG00000143224	1	161136200	161147803	1	1	202243	1.7609	0.039128	PPOX
ENSG00000087074	19	49375649	49379314	2	1	202243	1.7607	0.039146	PPP1R15A
ENSG00000070019	12	14765576	14849519	2	1	202243	1.7604	0.039172	GUCY2C
ENSG00000021776	15	35147732	35262040	3	2	202243	1.7603	0.03918	AQR
ENSG00000070476	3	126156444	126194762	6	3	202243	1.7589	0.039294	ZXDC
ENSG00000116221	1	54649714	54691137	12	7	202243	1.7586	0.03932	MRPL37
ENSG00000142687	1	35899091	36023551	7	4	202243	1.7586	0.039327	KIAA0319L
ENSG00000064886	1	111743393	111786062	5	3	202243	1.7581	0.039368	CHI3L2
ENSG00000136161	13	49063095	49107369	2	1	202243	1.758	0.039377	RCBTB2
ENSG00000137601	4	170314426	170533780	8	4	202243	1.757	0.039457	NEK1
ENSG00000181090	9	140513444	140764468	38	17	202243	1.7551	0.039621	EHMT1
ENSG00000086666	15	80351910	80430735	9	5	202243	1.7545	0.039675	ZFAND6
ENSG00000180438	3	13978756	14124311	4	2	202243	1.7538	0.039729	TPRXL
ENSG00000183431	1	38422647	38456593	3	2	202243	1.753	0.039801	SF3A3
ENSG00000117707	1	214156524	214214595	4	2	202243	1.7522	0.039873	PROX1
ENSG00000114473	3	197615946	197687013	5	3	202243	1.7516	0.039918	IQCG
ENSG00000051128	19	19040010	19052070	3	2	202243	1.7515	0.039927	HOMER3
ENSG00000174944	3	150929905	150996255	10	5	202243	1.7513	0.039947	P2RY14
ENSG00000143493	1	212113741	212208884	5	3	202243	1.7509	0.039982	INTS7
ENSG00000163235	2	70674412	70781325	17	8	202243	1.7502	0.040044	TGFA
ENSG00000095303	9	125132824	125157982	5	3	202243	1.7496	0.040092	PTGS1
ENSG00000240224	2	234621638	234681945	3	2	202243	1.7495	0.040103	UGT1A5
ENSG00000244474	2	234627424	234681945	3	2	202243	1.7495	0.040103	UGT1A4
ENSG00000243135	2	234637754	234681945	3	2	202243	1.7495	0.040103	UGT1A3
ENSG00000242366	2	234668894	234681945	3	2	202243	1.7495	0.040103	UGT1A1
ENSG00000067955	16	67063019	67134961	2	1	202243	1.7489	0.040156	CBFB
ENSG00000163995	4	7967039	8160559	95	43	202243	1.7478	0.040252	ABLIM2
ENSG00000086475	10	13359424	13390297	3	2	202243	1.7475	0.040277	SEPHS1
ENSG00000150625	4	176554085	176923815	78	37	202243	1.7474	0.040284	GPM6A
ENSG00000205683	14	73086004	73360809	52	23	202243	1.7464	0.040375	DPF3
ENSG00000169957	16	30535325	30538142	1	1	202243	1.7463	0.040381	ZNF768
ENSG00000122644	7	12726481	12730559	1	1	202243	1.7449	0.040498	ARL4A
ENSG00000134463	10	11784365	11806069	1	1	202243	1.7437	0.040605	ECHDC3
ENSG00000161013	5	179224597	179233952	1	1	202243	1.7435	0.040622	MGAT4B
ENSG00000100897	14	24583404	24594451	2	1	202243	1.7432	0.040649	DCAF11
ENSG00000132669	20	19867165	19983101	31	18	202243	1.7428	0.040683	RIN2
ENSG00000156194	4	76781020	76823724	5	3	202243	1.7421	0.040747	PPEF2
ENSG00000140527	15	90234028	90286869	7	3	202243	1.7414	0.040805	WDR93
ENSG00000197024	7	148823508	148880116	4	2	202243	1.7404	0.040891	ZNF398
ENSG00000125821	20	18568537	18744561	13	6	202243	1.7399	0.040941	DTD1
ENSG00000169213	1	52373628	52456436	9	4	202243	1.7398	0.040951	RAB3B
ENSG00000124535	6	2765648	2787186	7	3	202243	1.7391	0.041008	WRNIP1
ENSG00000092208	14	39583427	39606177	3	2	202243	1.7386	0.041052	GEMIN2
ENSG00000069849	3	141594966	141645356	5	2	202243	1.7383	0.041081	ATP1B3
ENSG00000088053	19	55525073	55549632	4	2	202243	1.7364	0.041242	GP6
ENSG00000129351	19	10764937	10803093	2	1	202243	1.7363	0.041251	ILF3
ENSG00000095777	10	26223196	26501456	21	9	202243	1.7363	0.041254	MYO3A
ENSG00000112081	6	36562145	36573377	1	1	202243	1.7348	0.04139	SRSF3
ENSG00000154856	18	10454625	10489945	10	4	202243	1.7348	0.041391	APCDD1
ENSG00000124882	4	75230860	75254468	1	1	202243	1.7347	0.041397	EREG
ENSG00000175198	13	100741269	101182686	59	23	202243	1.7323	0.041606	PCCA
ENSG00000033867	3	27414214	27525911	3	2	202243	1.7312	0.041706	SLC4A7
ENSG00000120253	6	150045451	150070801	2	1	202243	1.7309	0.041732	NUP43
ENSG00000128340	22	37621301	37640488	6	3	202243	1.7302	0.041801	RAC2
ENSG00000167553	12	49582519	49667114	12	6	202243	1.7296	0.041853	TUBA1C
ENSG00000128285	22	41074754	41078818	1	1	202243	1.7268	0.042103	MCHR1
ENSG00000169208	14	22037934	22038875	3	2	202243	1.7266	0.042123	OR10G3
ENSG00000118873	1	220321635	220445796	8	4	202243	1.7264	0.042138	RAB3GAP2
ENSG00000183729	8	53850991	53853677	1	1	202243	1.7242	0.042333	NPBWR1
ENSG00000092439	15	50844670	50979012	5	3	202243	1.7241	0.042342	TRPM7
ENSG00000114933	2	206858445	206951027	6	3	202243	1.7239	0.042364	INO80D
ENSG00000178852	17	45400656	45518678	3	2	202243	1.7232	0.042423	EFCAB13
ENSG00000171496	9	125329778	125330838	1	1	202243	1.7218	0.042548	OR1L8
ENSG00000214360	5	171621176	171630456	8	4	202243	1.7201	0.042708	EFCAB9
ENSG00000166866	12	57422301	57444982	1	1	202243	1.7181	0.042892	MYO1A
ENSG00000100889	14	24563262	24579807	2	1	202243	1.7178	0.042916	PCK2
ENSG00000129277	17	34430983	34433014	1	1	202243	1.7177	0.042924	CCL4
ENSG00000232478	X	134847185	134857354	1	1	202243	1.7173	0.042959	CT45A1
ENSG00000150316	11	94695787	94706776	1	1	202243	1.7155	0.043123	CWC15
ENSG00000169710	17	80036214	80056208	7	4	202243	1.7148	0.043191	FASN
ENSG00000157224	7	90013035	90142716	10	5	202243	1.7145	0.043219	CLDN12
ENSG00000123473	1	47715811	47779819	2	1	202243	1.7134	0.043316	STIL
ENSG00000205517	19	11495017	11530018	2	1	202243	1.7134	0.043324	RGL3
ENSG00000065675	10	6469105	6622263	43	20	202243	1.7132	0.04334	PRKCQ
ENSG00000079616	16	29802040	29816706	1	1	202243	1.7129	0.043361	KIF22
ENSG00000174032	13	45967451	45992590	4	2	202243	1.7124	0.04341	SLC25A30
ENSG00000258247	12	95770984	95774672	2	1	202243	1.7116	0.043487	RP11-167N24.6
ENSG00000132670	20	2844830	3019722	12	6	202243	1.7113	0.043517	PTPRA
ENSG00000270617	7	43906157	43946188	2	1	202243	1.7108	0.043556	URGCP-MRPS24
ENSG00000106608	7	43915493	43966010	2	1	202243	1.7108	0.043556	URGCP
ENSG00000267360	19	37583921	37701414	6	3	202243	1.7092	0.043703	CTC-454I21.3
ENSG00000134324	2	11817721	11967535	31	15	202243	1.709	0.043721	LPIN1
ENSG00000198951	22	42454358	42466846	1	1	202243	1.7082	0.043798	NAGA
ENSG00000240344	2	201735630	201754026	2	1	202243	1.7059	0.044017	PPIL3
ENSG00000021852	1	57394883	57431813	14	6	202243	1.7045	0.044146	C8B
ENSG00000169314	22	24105208	24108048	2	1	202243	1.7036	0.044227	C22orf15
ENSG00000169327	14	21623026	21624222	2	1	202243	1.7021	0.044371	OR5AU1
ENSG00000162669	1	91726323	91870426	8	4	202243	1.6996	0.044602	HFM1
ENSG00000139613	12	56556767	56583351	1	1	202243	1.6996	0.044604	SMARCC2
ENSG00000174963	3	147103833	147124647	3	1	202243	1.6985	0.044707	ZIC4
ENSG00000102010	X	15482369	15574652	1	1	202243	1.6977	0.04478	BMX
ENSG00000197442	6	136878185	137113656	9	6	202243	1.6975	0.044801	MAP3K5
ENSG00000171476	4	57514155	57548065	9	4	202243	1.6973	0.044816	HOPX
ENSG00000095627	10	115939029	115992063	4	2	202243	1.697	0.044848	TDRD1
ENSG00000154832	18	47808713	47814674	3	2	202243	1.6969	0.044857	CXXC1
ENSG00000113302	5	158741791	158757895	3	2	202243	1.6947	0.04507	IL12B
ENSG00000069535	X	43625858	43741693	4	2	202243	1.6946	0.045074	MAOB
ENSG00000165323	11	92085262	92629618	35	17	202243	1.6927	0.045253	FAT3
ENSG00000215305	20	2821349	2847378	2	1	202243	1.6894	0.04557	VPS16
ENSG00000078328	16	6069095	7763340	569	239	202243	1.6873	0.045777	RBFOX1
ENSG00000114956	2	74153953	74186088	2	1	202243	1.6862	0.045875	DGUOK
ENSG00000170516	4	46736844	46911252	12	6	202243	1.6862	0.045879	COX7B2
ENSG00000183160	12	108983622	108992096	3	2	202243	1.686	0.045899	TMEM119
ENSG00000101938	X	109917084	110039286	1	1	202243	1.6848	0.04601	CHRDL1
ENSG00000234602	5	54515442	54523143	1	1	202243	1.6845	0.046046	MCIDAS
ENSG00000135517	12	56843286	56862950	4	2	202243	1.6844	0.046057	MIP
ENSG00000116198	1	3728645	3773778	4	2	202243	1.6843	0.046062	CEP104
ENSG00000105085	19	16685718	16739873	4	2	202243	1.684	0.046092	MED26
ENSG00000108840	17	42154114	42201070	5	3	202243	1.6809	0.046394	HDAC5
ENSG00000166153	12	100597447	100660857	9	4	202243	1.6798	0.046494	DEPDC4
ENSG00000156876	1	100549119	100598511	2	1	202243	1.6793	0.046551	SASS6
ENSG00000166501	16	23847322	24231932	68	36	202243	1.679	0.04658	PRKCB
ENSG00000204278	17	76227391	76237068	8	4	202243	1.6789	0.046586	TMEM235
ENSG00000100505	14	51441980	51562779	37	15	202243	1.6789	0.04659	TRIM9
ENSG00000134853	4	55095264	55164414	9	5	202243	1.6785	0.046622	PDGFRA
ENSG00000170786	8	57212569	57233335	3	2	202243	1.6783	0.046646	SDR16C5
ENSG00000187527	3	192992579	193096632	13	6	202243	1.6752	0.04695	ATP13A5
ENSG00000112981	5	137450866	137475132	1	1	202243	1.6743	0.047034	NME5
ENSG00000027075	14	61654277	62017694	49	25	202243	1.6742	0.047041	PRKCH
ENSG00000113441	5	96271098	96373219	6	3	202243	1.6735	0.047112	LNPEP
ENSG00000006652	7	112063023	112121072	11	5	202243	1.6729	0.047176	IFRD1
ENSG00000269554	1	2121237	2123179	1	1	202243	1.6727	0.047195	AL590822.2
ENSG00000163923	3	186838736	186898696	8	5	202243	1.6722	0.047246	RPL39L
ENSG00000134371	1	193091147	193223031	2	1	202243	1.6701	0.047453	CDC73
ENSG00000132716	1	160185505	160254920	3	2	202243	1.6697	0.04749	DCAF8
ENSG00000176222	19	44376515	44405537	2	1	202243	1.6694	0.047519	ZNF404
ENSG00000023697	12	16064106	16190220	17	9	202243	1.6693	0.047528	DERA
ENSG00000142082	11	215458	236931	2	1	202243	1.6685	0.04761	SIRT3
ENSG00000163659	3	156391024	156424559	3	2	202243	1.6683	0.047626	TIPARP
ENSG00000154945	17	48770551	48785285	1	1	202243	1.6681	0.047644	ANKRD40
ENSG00000197124	19	20107867	20150315	2	1	202243	1.6674	0.04772	ZNF682
ENSG00000132005	19	14072350	14117851	8	4	202243	1.6673	0.047726	RFX1
ENSG00000066629	14	100204030	100408397	29	14	202243	1.6656	0.047894	EML1
ENSG00000268173	19	18263968	18288927	6	4	202243	1.6655	0.047909	PIK3R2
ENSG00000127663	19	4969125	5153606	25	11	202243	1.6649	0.047965	KDM4B
ENSG00000114841	3	52350335	52434507	6	4	202243	1.6642	0.048035	DNAH1
ENSG00000198108	5	129240165	129522327	14	7	202243	1.6641	0.048047	CHSY3
ENSG00000130477	19	17712137	17799401	31	18	202243	1.6637	0.048088	UNC13A
ENSG00000186838	19	40005753	40011326	1	1	202243	1.6625	0.048202	SELV
ENSG00000268790	19	16688453	16770926	6	3	202243	1.6625	0.048205	CTC-429P9.4
ENSG00000092051	14	24037244	24048009	1	1	202243	1.6623	0.048222	JPH4
ENSG00000177570	8	119201698	119634234	78	35	202243	1.6619	0.048265	SAMD12
ENSG00000181240	19	6426048	6433790	1	1	202243	1.6599	0.048466	SLC25A41
ENSG00000138083	2	45168902	45173216	1	1	202243	1.659	0.048554	SIX3
ENSG00000112486	6	167525295	167553184	10	6	202243	1.6578	0.048676	CCR6
ENSG00000013364	16	29831715	29859355	2	1	202243	1.6575	0.048714	MVP
ENSG00000054938	11	74407474	74442430	13	7	202243	1.6536	0.049108	CHRDL2
ENSG00000135372	11	34127149	34169217	4	2	202243	1.6523	0.049236	NAT10
ENSG00000183527	21	40546695	40555777	3	2	202243	1.6521	0.049255	PSMG1
ENSG00000002834	17	37026112	37078023	25	12	202243	1.6518	0.04929	LASP1
ENSG00000142609	1	1853396	1935276	9	4	202243	1.6515	0.049322	C1orf222
ENSG00000141668	18	70203915	70305756	11	6	202243	1.6512	0.049346	CBLN2
ENSG00000087842	X	15402921	15511687	9	4	202243	1.65	0.049472	PIR
ENSG00000179950	8	144898514	144912029	1	1	202243	1.6472	0.049758	PUF60
ENSG00000262560	15	44064815	44091331	2	1	202243	1.6471	0.049768	RP11-296A16.1
ENSG00000063015	17	27281919	27333458	5	3	202243	1.6469	0.049785	SEZ6
ENSG00000002746	7	43152198	43605600	102	46	202243	1.6465	0.049835	HECW1
ENSG00000130227	8	21777180	21864096	4	2	202243	1.6459	0.049893	XPO7
ENSG00000100320	22	36134783	36424473	8	4	202243	1.6457	0.04991	RBFOX2
ENSG00000132434	7	55433141	55501435	5	3	202243	1.6451	0.049979	LANCL2
ENSG00000166130	12	99007183	99038891	3	2	202243	1.6446	0.050021	IKBIP
ENSG00000000460	1	169631245	169823221	18	9	202243	1.6446	0.050027	C1orf112
ENSG00000234511	5	169659451	169679579	4	2	202243	1.6444	0.050045	C5orf58
ENSG00000090512	3	186353758	186370930	2	1	202243	1.6438	0.05011	FETUB
ENSG00000187715	3	127634075	127706514	9	5	202243	1.6425	0.050246	KBTBD12
ENSG00000187569	12	7864050	7870155	3	2	202243	1.64	0.050499	DPPA3
ENSG00000185634	15	49115932	49255641	30	14	202243	1.64	0.050499	SHC4
ENSG00000243709	1	226073982	226099082	5	3	202243	1.64	0.0505	LEFTY1
ENSG00000080293	2	120197419	120282070	16	7	202243	1.6388	0.050632	SCTR
ENSG00000164008	1	43232940	43263968	1	1	202243	1.6386	0.050647	C1orf50
ENSG00000150551	2	133402426	133429152	2	1	202243	1.6386	0.050653	LYPD1
ENSG00000198576	8	143692405	143696833	2	1	202243	1.6386	0.050653	ARC
ENSG00000155506	5	154092462	154197167	4	2	202243	1.6383	0.050679	LARP1
ENSG00000164850	7	1121844	1133451	3	2	202243	1.6368	0.050835	GPER1
ENSG00000128596	7	128430811	128462186	2	1	202243	1.636	0.050921	CCDC136
ENSG00000198162	1	117910071	118071494	3	2	202243	1.6354	0.050978	MAN1A2
ENSG00000088833	20	1422807	1454487	4	2	202243	1.6354	0.050984	NSFL1C
ENSG00000180777	18	14728271	14852737	12	6	202243	1.635	0.05102	ANKRD30B
ENSG00000100934	14	39501123	39578850	5	3	202243	1.6345	0.051073	SEC23A
ENSG00000137766	15	54305101	54920806	98	45	202243	1.6336	0.051173	UNC13C
ENSG00000110514	11	47290712	47351582	5	3	202243	1.6333	0.051202	MADD
ENSG00000054967	11	73087309	73108519	1	1	202243	1.633	0.051238	RELT
ENSG00000221870	X	144908928	144911368	1	1	202243	1.633	0.051238	TMEM257
ENSG00000077264	X	110187513	110470589	2	1	202243	1.6309	0.051452	PAK3
ENSG00000004939	17	42325753	42345509	5	3	202243	1.6307	0.051478	SLC4A1
ENSG00000270011	19	9434850	9493293	2	1	202243	1.6297	0.051581	ZNF559-ZNF177
ENSG00000188629	19	9435021	9493293	2	1	202243	1.6297	0.051581	ZNF177
ENSG00000112249	6	100956070	101329248	14	7	202243	1.629	0.051653	ASCC3
ENSG00000126602	16	3701640	3767598	23	10	202243	1.629	0.051655	TRAP1
ENSG00000257138	7	141672431	141673573	1	1	202243	1.629	0.051661	TAS2R38
ENSG00000138642	4	89299891	89364263	9	5	202243	1.6279	0.051771	HERC6
ENSG00000142623	1	17531621	17572500	21	12	202243	1.6278	0.051783	PADI1
ENSG00000213809	12	10524952	10544473	2	1	202243	1.6278	0.051789	KLRK1
ENSG00000060339	10	70480769	70552134	4	2	202243	1.6276	0.051803	CCAR1
ENSG00000164362	5	1253262	1295184	4	2	202243	1.6275	0.051819	TERT
ENSG00000132842	5	77296349	77590579	18	9	202243	1.6266	0.051915	AP3B1
ENSG00000077809	7	74071994	74175026	4	2	202243	1.6241	0.05218	GTF2I
ENSG00000187533	4	70999333	71042516	7	4	202243	1.6241	0.052182	C4orf40
ENSG00000196950	2	196440701	196602426	12	5	202243	1.6239	0.052201	SLC39A10
ENSG00000196136	14	95078714	95090392	5	2	202243	1.6235	0.052245	SERPINA3
ENSG00000161681	19	51165084	51222707	25	14	202243	1.6231	0.05228	SHANK1
ENSG00000183396	3	48658192	48659288	1	1	202243	1.6227	0.052331	TMEM89
ENSG00000156096	4	70345883	70391732	4	2	202243	1.6219	0.052417	UGT2B4
ENSG00000107719	10	72238577	72328205	26	11	202243	1.6217	0.052435	PALD1
ENSG00000163635	3	63850233	63989138	7	4	202243	1.6209	0.052522	ATXN7
ENSG00000145864	5	160715436	160976050	24	11	202243	1.6206	0.052556	GABRB2
ENSG00000254206	16	29392675	29415350	1	1	202243	1.6193	0.052686	NPIPB11
ENSG00000010803	1	41492872	41707826	13	6	202243	1.6192	0.052701	SCMH1
ENSG00000131778	1	146714291	146767443	1	1	202243	1.619	0.052721	CHD1L
ENSG00000235156	3	99904531	99913035	2	1	202243	1.6189	0.052738	TMEM30C
ENSG00000076242	3	37034823	37107380	2	1	202243	1.6179	0.052837	MLH1
ENSG00000197879	17	1367392	1396106	13	8	202243	1.6175	0.052885	MYO1C
ENSG00000162378	1	53192126	53293014	3	2	202243	1.6171	0.052926	ZYG11B
ENSG00000140575	15	90931450	91045475	4	2	202243	1.6171	0.052927	IQGAP1
ENSG00000243660	10	43932282	43991517	2	1	202243	1.6169	0.052952	ZNF487
ENSG00000168904	15	99791567	99930934	17	7	202243	1.6146	0.053197	LRRC28
ENSG00000255470	11	18161733	18211042	8	5	202243	1.6143	0.053226	RP11-113D6.6
ENSG00000178233	6	44238203	44275243	5	2	202243	1.6138	0.053283	TMEM151B
ENSG00000177042	11	695428	705028	6	3	202243	1.6131	0.053356	TMEM80
ENSG00000140678	16	31366455	31394318	4	2	202243	1.6124	0.053438	ITGAX
ENSG00000162585	1	2115903	2144159	2	1	202243	1.6121	0.053471	C1orf86
ENSG00000254870	6	31497996	31514385	3	2	202243	1.6119	0.053497	ATP6V1G2-DDX39B
ENSG00000253787	5	67485704	67494235	2	1	202243	1.6111	0.053575	RP11-404L6.2
ENSG00000160439	19	55550476	55582659	8	4	202243	1.6109	0.053598	RDH13
ENSG00000214078	20	34213953	34252878	2	1	202243	1.6109	0.053599	CPNE1
ENSG00000117385	1	43212006	43232755	2	1	202243	1.6107	0.053623	LEPRE1
ENSG00000188404	1	169659808	169680839	2	1	202243	1.6104	0.053651	SELL
ENSG00000165091	9	75136717	75451267	16	8	202243	1.6077	0.053951	TMC1
ENSG00000183715	11	132284871	133402414	305	150	202243	1.6076	0.053958	OPCML
ENSG00000094963	1	171154347	171181822	1	1	202243	1.6076	0.05396	FMO2
ENSG00000184672	8	85095022	85834079	49	24	202243	1.6074	0.053982	RALYL
ENSG00000160460	19	40972148	41082370	21	11	202243	1.607	0.054028	SPTBN4
ENSG00000165355	14	39866873	39901704	4	2	202243	1.6063	0.054108	FBXO33
ENSG00000025039	6	90074355	90121989	12	6	202243	1.6052	0.054229	RRAGD
ENSG00000242498	15	90443159	90456188	1	1	202243	1.6051	0.054235	C15orf38
ENSG00000128408	22	45809572	45828376	2	1	202243	1.6047	0.05428	RIBC2
ENSG00000165392	8	30891317	31031285	16	7	202243	1.6039	0.054363	WRN
ENSG00000174109	16	1469745	1479345	3	2	202243	1.6036	0.054396	C16orf91
ENSG00000029534	8	41510739	41754280	49	21	202243	1.6034	0.05442	ANK1
ENSG00000119689	14	75348594	75370448	2	1	202243	1.6029	0.054474	DLST
ENSG00000013016	2	31456880	31492313	6	3	202243	1.6022	0.054554	EHD3
ENSG00000187288	3	9908398	9921938	4	2	202243	1.602	0.054574	CIDEC
ENSG00000204084	1	38326369	38412729	10	5	202243	1.6016	0.054621	INPP5B
ENSG00000271271	4	70454135	70505360	10	5	202243	1.6011	0.054681	UGT2A2
ENSG00000058063	3	182511288	182639423	2	1	202243	1.601	0.054683	ATP11B
ENSG00000198836	3	193310933	193415612	13	6	202243	1.599	0.054909	OPA1
ENSG00000112539	6	165693153	165723096	5	2	202243	1.5983	0.054988	C6orf118
ENSG00000187840	8	37887859	37917883	2	1	202243	1.5976	0.055065	EIF4EBP1
ENSG00000132464	4	71494461	71552533	1	1	202243	1.5971	0.055121	ENAM
ENSG00000126803	14	65002623	65009955	1	1	202243	1.597	0.055128	HSPA2
ENSG00000213132	3	187896331	187898598	2	1	202243	1.597	0.055138	AC022498.1
ENSG00000171365	X	49687225	49863892	5	3	202243	1.5969	0.055142	CLCN5
ENSG00000112319	6	133561736	133853258	42	17	202243	1.5969	0.055147	EYA4
ENSG00000123572	X	105066536	105202602	2	1	202243	1.5966	0.055179	NRK
ENSG00000169783	15	77905369	78113242	34	15	202243	1.5964	0.055205	LINGO1
ENSG00000205147	19	4041127	4043154	1	1	202243	1.5962	0.055219	AC016586.1
ENSG00000134443	18	56887400	56898006	2	1	202243	1.5952	0.055335	GRP
ENSG00000124212	20	48120411	48184683	13	8	202243	1.5948	0.055374	PTGIS
ENSG00000163913	3	129158968	129239198	2	1	202243	1.5924	0.055648	IFT122
ENSG00000245680	19	37672481	37709055	3	2	202243	1.592	0.055696	ZNF585B
ENSG00000005700	6	82879700	82957471	2	1	202243	1.5914	0.055755	IBTK
ENSG00000174370	11	128769460	128775930	7	3	202243	1.5913	0.055772	C11orf45
ENSG00000131374	3	17198654	18486309	85	34	202243	1.591	0.055802	TBC1D5
ENSG00000203301	1	2143360	2145620	1	1	202243	1.5897	0.055956	AL590822.1
ENSG00000269113	1	48226200	48462567	23	11	202243	1.5896	0.055967	TRABD2B
ENSG00000146383	6	132891461	132892498	2	1	202243	1.5892	0.056007	TAAR6
ENSG00000167858	17	6692452	6735080	7	3	202243	1.589	0.056035	TEKT1
ENSG00000196814	9	129089128	129269320	21	9	202243	1.5883	0.056114	MVB12B
ENSG00000141639	18	48086448	48258194	32	13	202243	1.5879	0.056151	MAPK4
ENSG00000006451	7	39663082	39747723	5	3	202243	1.587	0.056255	RALA
ENSG00000150471	4	62066976	62944053	124	55	202243	1.5865	0.056318	LPHN3
ENSG00000178172	5	147582357	147594700	1	1	202243	1.5855	0.056421	SPINK6
ENSG00000167196	15	76196200	76227609	1	1	202243	1.5854	0.056433	FBXO22
ENSG00000143167	1	167022073	167059868	12	5	202243	1.5839	0.056605	GPA33
ENSG00000179776	16	66400533	66438686	13	6	202243	1.5833	0.056677	CDH5
ENSG00000163406	3	121612936	121662949	3	2	202243	1.5833	0.05668	SLC15A2
ENSG00000134020	8	22570769	22857513	87	38	202243	1.5814	0.056891	PEBP4
ENSG00000158555	11	75145685	75236948	13	7	202243	1.5802	0.057025	GDPD5
ENSG00000131379	3	14716606	14814541	25	11	202243	1.5802	0.057027	C3orf20
ENSG00000205476	14	99977603	100070363	15	8	202243	1.5779	0.057292	CCDC85C
ENSG00000116035	2	71127720	71160576	11	5	202243	1.5765	0.057459	VAX2
ENSG00000180785	11	4664650	4676718	3	2	202243	1.5764	0.057465	OR51E1
ENSG00000122203	5	175773064	175788971	2	1	202243	1.5761	0.057506	KIAA1191
ENSG00000101363	20	35918041	35945663	3	2	202243	1.576	0.057516	MANBAL
ENSG00000197771	10	121588972	121652068	6	4	202243	1.5759	0.057526	MCMBP
ENSG00000189376	8	124232196	124253638	2	1	202243	1.575	0.057624	C8orf76
ENSG00000146378	6	132938161	132945414	4	2	202243	1.573	0.057855	TAAR2
ENSG00000177830	11	867357	915058	4	2	202243	1.5729	0.057873	CHID1
ENSG00000080371	12	72148654	72184699	3	2	202243	1.5728	0.057886	RAB21
ENSG00000120162	9	27325207	27529779	45	22	202243	1.5728	0.057887	MOB3B
ENSG00000135736	16	57546090	57570511	4	2	202243	1.5721	0.057964	CCDC102A
ENSG00000130640	10	135093135	135125841	4	2	202243	1.5709	0.058107	TUBGCP2
ENSG00000137675	11	102562218	102576537	5	3	202243	1.5708	0.058112	MMP27
ENSG00000124279	5	7859272	7869150	2	1	202243	1.5707	0.058121	FASTKD3
ENSG00000004897	17	45195069	45266788	6	3	202243	1.5705	0.058147	CDC27
ENSG00000105366	19	51954101	51961710	1	1	202243	1.5704	0.05816	SIGLEC8
ENSG00000158525	7	129984630	130008571	4	2	202243	1.5704	0.058165	CPA5
ENSG00000146197	6	35182190	35220856	2	1	202243	1.569	0.05832	SCUBE3
ENSG00000081087	6	108362613	108487058	13	8	202243	1.5687	0.058356	OSTM1
ENSG00000176834	12	118501398	118573831	23	11	202243	1.5668	0.058578	VSIG10
ENSG00000114638	3	118892364	118924000	12	7	202243	1.5667	0.058598	UPK1B
ENSG00000268714	5	115358088	115394625	14	7	202243	1.5659	0.05869	CTD-2287O16.3
ENSG00000255275	1	19175767	19247615	32	13	202243	1.5651	0.058785	RP13-279N23.2
ENSG00000089486	16	4560676	4588829	1	1	202243	1.565	0.058789	CDIP1
ENSG00000215274	X	49160148	49176323	1	1	202243	1.5648	0.058809	GAGE10
ENSG00000214787	11	59968726	60010561	5	3	202243	1.5648	0.058811	MS4A4E
ENSG00000204344	6	31938868	31950598	4	2	202243	1.5633	0.058988	STK19
ENSG00000196860	14	58862634	58875419	1	1	202243	1.5623	0.059103	TOMM20L
ENSG00000142961	1	47073387	47082563	1	1	202243	1.5601	0.059367	MOB3C
ENSG00000166886	12	57482677	57489259	1	1	202243	1.5596	0.059433	NAB2
ENSG00000111783	12	106976685	107156581	9	5	202243	1.5594	0.059455	RFX4
ENSG00000108021	10	5726801	5805703	6	3	202243	1.5583	0.059586	FAM208B
ENSG00000196247	7	64126511	64171404	1	1	202243	1.5579	0.059628	ZNF107
ENSG00000185811	7	50343720	50472799	19	11	202243	1.5561	0.059838	IKZF1
ENSG00000169126	10	28064115	28287977	25	11	202243	1.5558	0.05988	ARMC4
ENSG00000204178	1	25757388	25826700	3	2	202243	1.5556	0.059905	TMEM57
ENSG00000117118	1	17345217	17380665	2	1	202243	1.5556	0.059906	SDHB
ENSG00000135773	1	230883130	230937749	17	7	202243	1.5554	0.059921	CAPN9
ENSG00000100726	16	1543345	1560458	3	2	202243	1.5548	0.059999	TELO2
ENSG00000187164	10	118643742	118886097	7	4	202243	1.5547	0.060009	KIAA1598
ENSG00000183145	21	38378450	38391959	2	1	202243	1.5545	0.060031	RIPPLY3
ENSG00000166527	12	8662071	8674962	2	1	202243	1.5544	0.060046	CLEC4D
ENSG00000142192	21	27252861	27543446	36	17	202243	1.5541	0.060085	APP
ENSG00000196355	4	38628029	38666430	2	1	202243	1.5524	0.060284	AC021860.1
ENSG00000066185	1	42896000	42921938	2	1	202243	1.5509	0.06046	ZMYND12
ENSG00000144395	2	197504278	197628214	2	1	202243	1.5507	0.060484	CCDC150
ENSG00000139780	13	103338094	103346854	12	7	202243	1.5506	0.060496	METTL21C
ENSG00000176624	18	48700920	48744674	3	2	202243	1.5505	0.060506	MEX3C
ENSG00000257446	19	12154620	12167127	1	1	202243	1.5504	0.06052	ZNF878
ENSG00000133216	1	23037332	23241818	31	17	202243	1.5502	0.060544	EPHB2
ENSG00000111785	12	107168373	107283090	3	2	202243	1.5486	0.060733	RIC8B
ENSG00000135549	6	122793076	123047518	32	14	202243	1.5483	0.06077	PKIB
ENSG00000143921	2	44066103	44105605	17	9	202243	1.5474	0.060889	ABCG8
ENSG00000167566	12	50184929	50222533	2	1	202243	1.5466	0.06098	NCKAP5L
ENSG00000189051	17	8294022	8301144	2	1	202243	1.5462	0.061026	RNF222
ENSG00000135486	12	54673977	54680872	1	1	202243	1.546	0.061053	HNRNPA1
ENSG00000169926	15	31619058	31727868	13	6	202243	1.5455	0.061107	KLF13
ENSG00000023041	10	114190058	114206672	2	1	202243	1.5451	0.061164	ZDHHC6
ENSG00000185437	21	40817781	40887433	10	6	202243	1.544	0.06129	SH3BGR
ENSG00000185100	14	105190523	105213662	2	1	202243	1.5433	0.061377	ADSSL1
ENSG00000183597	22	20004537	20053449	7	4	202243	1.5429	0.061428	TANGO2
ENSG00000006116	16	24266874	24374122	42	21	202243	1.5424	0.061494	CACNG3
ENSG00000198563	6	31497996	31510225	2	1	202243	1.5422	0.061517	DDX39B
ENSG00000055211	6	149887430	149912884	1	1	202243	1.5416	0.061587	GINM1
ENSG00000172888	3	40566369	40616176	3	2	202243	1.5402	0.061761	ZNF621
ENSG00000003056	12	9092959	9102551	1	1	202243	1.5398	0.061801	M6PR
ENSG00000150093	10	33189247	33294720	14	6	202243	1.5397	0.061811	ITGB1
ENSG00000183734	11	2289725	2292182	1	1	202243	1.5395	0.061846	ASCL2
ENSG00000080709	5	113696642	113832337	19	9	202243	1.539	0.061898	KCNN2
ENSG00000162298	11	64889252	64902004	1	1	202243	1.5379	0.062031	SYVN1
ENSG00000261147	15	90792788	90815440	4	2	202243	1.5379	0.062032	RP11-697E2.6
ENSG00000172554	2	946554	1371385	53	22	202243	1.5379	0.062041	SNTG2
ENSG00000075399	16	89773542	89787394	1	1	202243	1.5377	0.062056	VPS9D1
ENSG00000196597	9	99578754	99637905	1	1	202243	1.5373	0.062109	ZNF782
ENSG00000114019	3	134074716	134094321	4	2	202243	1.5356	0.062321	AMOTL2
ENSG00000127445	19	9945933	9960358	1	1	202243	1.5354	0.062348	PIN1
ENSG00000111877	6	119134605	119256327	3	2	202243	1.5343	0.062479	MCM9
ENSG00000127328	12	70132461	70216984	3	2	202243	1.5342	0.062485	RAB3IP
ENSG00000139304	12	80799774	81072802	27	15	202243	1.5335	0.062578	PTPRQ
ENSG00000149443	20	18790372	18810797	8	5	202243	1.5334	0.062591	C20orf78
ENSG00000169398	8	141667999	142012315	13	6	202243	1.5323	0.062724	PTK2
ENSG00000159708	16	67360701	67419106	1	1	202243	1.532	0.062756	LRRC36
ENSG00000169418	1	153651113	153666468	2	1	202243	1.5317	0.062799	NPR1
ENSG00000076258	1	171283347	171311223	2	1	202243	1.5315	0.062826	FMO4
ENSG00000153006	5	64013971	64064512	1	1	202243	1.5312	0.062857	SREK1IP1
ENSG00000157911	1	2336236	2345236	3	2	202243	1.5301	0.062998	PEX10
ENSG00000169251	3	160822484	160971320	7	4	202243	1.5286	0.063182	NMD3
ENSG00000164035	4	101316498	101801283	53	21	202243	1.5279	0.063267	EMCN
ENSG00000122643	7	33053742	33102409	4	2	202243	1.5273	0.063345	NT5C3A
ENSG00000130511	19	18529674	18545372	1	1	202243	1.5266	0.063429	SSBP4
ENSG00000034239	8	49623348	49647870	1	1	202243	1.5263	0.06347	EFCAB1
ENSG00000159339	1	17634690	17690499	13	7	202243	1.5258	0.063528	PADI4
ENSG00000141380	18	23596578	23671181	3	2	202243	1.5257	0.063538	SS18
ENSG00000072786	5	171469077	171615390	42	22	202243	1.5257	0.063542	STK10
ENSG00000120915	8	27348296	27403081	6	3	202243	1.5252	0.063608	EPHX2
ENSG00000171872	1	44584522	44600812	4	2	202243	1.5251	0.063622	KLF17
ENSG00000105650	19	18318771	18366229	9	5	202243	1.525	0.063634	PDE4C
ENSG00000114854	3	52485118	52488086	1	1	202243	1.5242	0.063731	TNNC1
ENSG00000149292	11	113185251	113254266	10	6	202243	1.5241	0.063747	TTC12
ENSG00000173077	9	117904097	118164923	46	19	202243	1.5229	0.063897	2001-12-01
ENSG00000139746	13	79885962	79980612	2	1	202243	1.5226	0.063934	RBM26
ENSG00000090238	16	30103635	30108236	1	1	202243	1.5223	0.063962	YPEL3
ENSG00000112339	6	135281516	135424194	9	4	202243	1.5219	0.06402	HBS1L
ENSG00000257545	12	106889736	107168696	26	13	202243	1.5209	0.064148	RP11-144F15.1
ENSG00000137221	6	43445261	43474294	1	1	202243	1.5204	0.064203	TJAP1
ENSG00000138688	4	123073488	123283913	7	4	202243	1.52	0.064259	KIAA1109
ENSG00000106689	9	126763949	126795580	4	2	202243	1.5197	0.064289	LHX2
ENSG00000011426	7	36429415	36493400	13	7	202243	1.5194	0.064333	ANLN
ENSG00000213853	16	10622279	10674555	26	13	202243	1.5193	0.064339	EMP2
ENSG00000147246	X	113818551	114144624	8	5	202243	1.5184	0.064453	HTR2C
ENSG00000168566	6	7590432	7612200	2	1	202243	1.518	0.06451	SNRNP48
ENSG00000150782	11	112013974	112034840	2	1	202243	1.517	0.064629	IL18
ENSG00000161082	19	3224701	3297074	22	10	202243	1.5168	0.064659	CELF5
ENSG00000109606	4	24519064	24586173	6	3	202243	1.5167	0.064668	DHX15
ENSG00000225485	17	36584662	36668628	20	10	202243	1.5164	0.064709	ARHGAP23
ENSG00000013725	11	60739115	60787849	15	8	202243	1.5152	0.064862	CD6
ENSG00000196653	3	44754135	44765323	2	1	202243	1.5138	0.065043	ZNF502
ENSG00000267881	19	42212531	42265190	4	2	202243	1.5136	0.06507	CEA
ENSG00000173039	11	65421067	65430565	2	1	202243	1.513	0.065142	RELA
ENSG00000120328	5	140588269	140591696	1	1	202243	1.5125	0.065203	PCDHB12
ENSG00000109390	4	140188034	140223705	1	1	202243	1.5122	0.065248	NDUFC1
ENSG00000163803	2	28680012	28866654	41	21	202243	1.5119	0.065286	PLB1
ENSG00000134247	1	117452679	117532980	12	5	202243	1.5118	0.06529	PTGFRN
ENSG00000256771	19	19976695	20005483	1	1	202243	1.5104	0.065473	ZNF253
ENSG00000188782	1	26517052	26529459	6	3	202243	1.5101	0.065509	CATSPER4
ENSG00000121716	7	99933737	99965356	1	1	202243	1.5101	0.065509	PILRB
ENSG00000120262	6	151815165	151942328	23	10	202243	1.5097	0.065566	CCDC170
ENSG00000183208	15	90777040	90785315	3	2	202243	1.5096	0.065569	GDPGP1
ENSG00000165695	9	135600965	135754164	19	10	202243	1.5089	0.065656	AK8
ENSG00000136010	12	105413568	105478355	5	3	202243	1.5079	0.065796	ALDH1L2
ENSG00000178741	15	75212132	75230509	1	1	202243	1.5063	0.065991	COX5A
ENSG00000130508	2	1635659	1748624	30	15	202243	1.5043	0.066255	PXDN
ENSG00000005238	9	35104109	35116338	3	2	202243	1.5038	0.066316	FAM214B
ENSG00000205279	5	126984736	126994322	6	3	202243	1.5038	0.066317	CTXN3
ENSG00000100304	22	43562628	43583139	6	4	202243	1.5038	0.066322	TTLL12
ENSG00000100427	22	50497820	50524331	5	2	202243	1.5036	0.066338	MLC1
ENSG00000109906	11	113930315	114121398	78	37	202243	1.5033	0.066379	ZBTB16
ENSG00000173272	2	132222473	132250316	5	3	202243	1.5032	0.066399	MZT2A
ENSG00000004142	17	26673659	26684545	1	1	202243	1.5026	0.066471	POLDIP2
ENSG00000272921	12	4714110	4771809	6	3	202243	1.5025	0.066485	RP11-500M8.7
ENSG00000153002	3	148508889	148577974	21	11	202243	1.5023	0.066508	CPB1
ENSG00000080493	4	72053003	72437804	18	9	202243	1.5022	0.06652	SLC4A4
ENSG00000143367	1	151512781	151556059	6	4	202243	1.5022	0.066529	TUFT1
ENSG00000186281	2	96687694	96705199	1	1	202243	1.5018	0.066576	GPAT2
ENSG00000185989	13	114747194	114898086	33	13	202243	1.5017	0.066586	RASA3
ENSG00000167528	12	48733791	48745197	3	2	202243	1.5012	0.066646	ZNF641
ENSG00000181472	6	151685252	151712683	2	1	202243	1.5011	0.066661	ZBTB2
ENSG00000116218	1	179519674	179545087	1	1	202243	1.5009	0.066689	NPHS2
ENSG00000166197	10	103911933	103923627	1	1	202243	1.5008	0.066699	NOLC1
ENSG00000177732	20	306207	310865	1	1	202243	1.5002	0.066785	SOX12
ENSG00000174238	17	1421012	1466110	11	6	202243	1.4998	0.066839	PITPNA
ENSG00000168528	1	31882412	31907525	4	2	202243	1.4997	0.06685	SERINC2
ENSG00000134461	10	5903580	5931869	4	2	202243	1.4996	0.066853	ANKRD16
ENSG00000119138	9	72999503	73029540	3	2	202243	1.4995	0.066875	KLF9
ENSG00000138821	4	103172198	103352415	16	8	202243	1.499	0.066939	SLC39A8
ENSG00000215717	1	109632425	109639556	2	1	202243	1.4989	0.066947	TMEM167B
ENSG00000127720	12	82752276	82873015	4	2	202243	1.4987	0.066971	METTL25
ENSG00000182768	15	90808891	90816463	1	1	202243	1.4984	0.06702	NGRN
ENSG00000168243	1	235710987	235814054	20	11	202243	1.4983	0.067025	GNG4
ENSG00000196456	7	150065879	150109558	4	2	202243	1.4981	0.067052	ZNF775
ENSG00000182472	19	39220827	39260544	6	3	202243	1.4979	0.067076	CAPN12
ENSG00000138769	4	76503215	76555900	3	2	202243	1.4977	0.067111	CDKL2
ENSG00000183291	1	87328132	87380107	1	1	202243	1.4969	0.06721	2015-09-01
ENSG00000102032	X	153200716	153210232	1	1	202243	1.4969	0.067212	RENBP
ENSG00000138750	4	77035812	77069668	1	1	202243	1.4967	0.067231	NUP54
ENSG00000070269	14	56955072	57117324	33	14	202243	1.4967	0.067235	TMEM260
ENSG00000107537	10	13319796	13344412	12	6	202243	1.4964	0.067281	PHYH
ENSG00000158859	1	161154098	161168846	2	1	202243	1.4963	0.067287	ADAMTS4
ENSG00000169908	3	149086809	149095652	1	1	202243	1.4953	0.067414	TM4SF1
ENSG00000102974	16	67596310	67673086	2	1	202243	1.4947	0.067496	CTCF
ENSG00000248710	3	159945241	160167617	12	6	202243	1.4945	0.06752	RP11-432B6.3
ENSG00000183655	15	86302554	86338261	10	5	202243	1.4943	0.067545	KLHL25
ENSG00000137770	15	44719432	44821236	6	3	202243	1.4941	0.067571	CTDSPL2
ENSG00000163536	3	167453031	167543356	10	5	202243	1.4939	0.067603	SERPINI1
ENSG00000175193	3	183547173	183602721	5	3	202243	1.4935	0.067657	PARL
ENSG00000110031	11	58294344	58345693	2	1	202243	1.4931	0.067707	LPXN
ENSG00000101981	X	138612917	138645617	1	1	202243	1.4921	0.067831	F9
ENSG00000187091	3	38048987	38071253	2	1	202243	1.4921	0.067833	PLCD1
ENSG00000117906	15	77223960	77242601	1	1	202243	1.4911	0.067966	RCN2
ENSG00000114771	3	151531825	151546276	3	2	202243	1.4903	0.068077	AADAC
ENSG00000169992	17	7308193	7323179	3	2	202243	1.49	0.068109	NLGN2
ENSG00000104903	19	13209847	13213975	2	1	202243	1.49	0.068116	LYL1
ENSG00000081721	1	161719548	161727028	2	1	202243	1.4896	0.068171	DUSP12
ENSG00000140945	16	82660408	83830204	501	183	202243	1.4895	0.068181	CDH13
ENSG00000186517	1	161016736	161039760	2	1	202243	1.4894	0.068191	ARHGAP30
ENSG00000198336	17	45277812	45301045	2	1	202243	1.489	0.068241	MYL4
ENSG00000259399	20	35202956	35240787	4	2	202243	1.4888	0.068265	TGIF2-C20orf24
ENSG00000159423	1	19197926	19229275	15	7	202243	1.4888	0.068269	ALDH4A1
ENSG00000166046	12	106695707	106740793	6	3	202243	1.4887	0.068283	TCP11L2
ENSG00000165609	10	12207324	12238143	6	3	202243	1.4886	0.068301	NUDT5
ENSG00000196419	22	42017123	42060044	1	1	202243	1.4883	0.06833	XRCC6
ENSG00000138002	2	27667238	27712656	3	2	202243	1.4877	0.068411	IFT172
ENSG00000108622	17	62079954	62097994	1	1	202243	1.4874	0.068454	ICAM2
ENSG00000126107	1	45468212	45477001	1	1	202243	1.4861	0.068622	HECTD3
ENSG00000174137	4	1619642	1686029	13	6	202243	1.486	0.068641	FAM53A
ENSG00000272617	16	69362547	69368774	1	1	202243	1.486	0.068643	RP11-343C2.12
ENSG00000138944	22	44639547	44708731	32	17	202243	1.4853	0.068733	KIAA1644
ENSG00000143033	1	93544792	93604638	3	2	202243	1.4846	0.068831	MTF2
ENSG00000149452	11	62756626	62783311	7	4	202243	1.4843	0.068862	SLC22A8
ENSG00000120457	11	128761251	128790930	19	8	202243	1.4838	0.068926	KCNJ5
ENSG00000205544	17	7306294	7307456	1	1	202243	1.4832	0.06901	TMEM256
ENSG00000176399	9	22446840	22455739	1	1	202243	1.4832	0.069014	DMRTA1
ENSG00000060140	12	10771538	10826917	8	5	202243	1.4821	0.069151	STYK1
ENSG00000167654	19	3879862	3928077	15	8	202243	1.4817	0.069215	ATCAY
ENSG00000110080	11	126225535	126310239	33	15	202243	1.4815	0.069236	ST3GAL4
ENSG00000115486	2	85771846	85788670	1	1	202243	1.4811	0.069291	GGCX
ENSG00000143437	1	150782181	150849244	1	1	202243	1.4793	0.069525	ARNT
ENSG00000183765	22	29083731	29138410	3	2	202243	1.4792	0.069547	CHEK2
ENSG00000124767	6	38643701	38670917	4	2	202243	1.4789	0.069589	GLO1
ENSG00000272047	6	158589384	158620376	5	2	202243	1.4783	0.069657	GTF2H5
ENSG00000132510	17	7743222	7758114	3	2	202243	1.4782	0.06968	KDM6B
ENSG00000120963	8	102190106	102218421	2	1	202243	1.4774	0.069789	ZNF706
ENSG00000101115	20	50400581	50419059	3	2	202243	1.4771	0.069819	SALL4
ENSG00000153823	2	229715242	230136001	83	43	202243	1.477	0.069832	PID1
ENSG00000007952	X	100098313	100129334	1	1	202243	1.4768	0.069859	NOX1
ENSG00000185627	11	236546	252983	2	1	202243	1.4767	0.069874	PSMD13
ENSG00000185928	16	29827285	29841948	2	1	202243	1.4763	0.069932	PAGR1
ENSG00000188076	11	193080	194573	1	1	202243	1.4759	0.069986	SCGB1C1
ENSG00000177535	1	247614255	247615308	2	1	202243	1.4755	0.070038	OR2B11
ENSG00000076706	11	119179241	119192231	3	2	202243	1.4752	0.070074	MCAM
ENSG00000143321	1	156711899	156736717	4	2	202243	1.4747	0.070142	HDGF
ENSG00000087338	2	70056774	70108528	1	1	202243	1.4745	0.070177	GMCL1
ENSG00000105641	19	17982782	18005983	5	3	202243	1.4738	0.070273	SLC5A5
ENSG00000133636	12	86268073	86276770	1	1	202243	1.4729	0.070395	NTS
ENSG00000196352	1	207494853	207534311	1	1	202243	1.4724	0.070461	CD55
ENSG00000133193	17	71203492	71232892	2	1	202243	1.4716	0.070561	FAM104A
ENSG00000067369	15	43699407	43802926	4	2	202243	1.4716	0.070568	TP53BP1
ENSG00000213471	15	90792762	90808199	2	1	202243	1.4714	0.070591	TTLL13
ENSG00000112419	6	143857982	144152322	49	22	202243	1.4709	0.070661	PHACTR2
ENSG00000179314	17	5675554	6027747	111	58	202243	1.4699	0.070799	WSCD1
ENSG00000125648	19	6436090	6465214	6	3	202243	1.4697	0.070816	SLC25A23
ENSG00000167280	17	77071021	77084681	6	3	202243	1.4696	0.070836	ENGASE
ENSG00000134376	1	197170592	197447585	14	8	202243	1.4693	0.070881	CRB1
ENSG00000115993	2	202241930	202316302	6	3	202243	1.469	0.070916	TRAK2
ENSG00000205659	14	74551499	74667936	3	2	202243	1.4667	0.071227	LIN52
ENSG00000267596	17	34323476	34329084	4	2	202243	1.4662	0.071295	CCL15
ENSG00000146276	6	89887220	89940997	20	8	202243	1.4641	0.071587	GABRR1
ENSG00000138115	10	96796530	96829254	4	2	202243	1.4621	0.071862	CYP2C8
ENSG00000119139	9	71736209	71870124	37	16	202243	1.462	0.071865	TJP2
ENSG00000168785	4	99391518	99579780	29	16	202243	1.462	0.071867	TSPAN5
ENSG00000184374	8	120007691	120118821	9	5	202243	1.4616	0.071923	COLEC10
ENSG00000075292	2	71503691	71662199	11	6	202243	1.4616	0.071925	ZNF638
ENSG00000129933	19	19431490	19469563	1	1	202243	1.4616	0.071928	MAU2
ENSG00000173674	X	20142636	20159962	1	1	202243	1.4603	0.072098	EIF1AX
ENSG00000159784	7	143050493	143059863	2	1	202243	1.4602	0.072115	FAM131B
ENSG00000171747	19	39292311	39304004	5	2	202243	1.4602	0.072121	LGALS4
ENSG00000047597	X	37545012	37591383	1	1	202243	1.4592	0.072257	XK
ENSG00000116031	2	71057347	71062952	3	2	202243	1.459	0.072288	CD207
ENSG00000100079	22	37966255	37978623	4	2	202243	1.4589	0.072293	LGALS2
ENSG00000176771	2	133429374	134326034	133	65	202243	1.4569	0.072566	NCKAP5
ENSG00000080166	13	95089558	95131936	6	3	202243	1.4569	0.072574	DCT
ENSG00000181555	3	47057919	47205457	7	4	202243	1.4567	0.072597	SETD2
ENSG00000198026	20	44577292	44600833	2	1	202243	1.4566	0.07261	ZNF335
ENSG00000157542	21	38979678	39288749	54	26	202243	1.4565	0.072632	KCNJ6
ENSG00000101577	18	2916992	3013313	16	8	202243	1.456	0.072702	LPIN2
ENSG00000042062	20	49202645	49308065	18	10	202243	1.4549	0.072846	FAM65C
ENSG00000115457	2	217497551	217529159	2	1	202243	1.4546	0.072888	IGFBP2
ENSG00000137393	6	18368779	18469105	20	9	202243	1.4539	0.072981	RNF144B
ENSG00000268194	2	121221911	121223697	1	1	202243	1.4539	0.072992	LINC01101
ENSG00000103522	16	27413483	27462115	16	8	202243	1.4524	0.073188	IL21R
ENSG00000144452	2	215796266	216003151	20	12	202243	1.4524	0.073199	ABCA12
ENSG00000165264	9	32552997	32573160	1	1	202243	1.4517	0.073299	NDUFB6
ENSG00000117632	1	26210672	26233482	2	1	202243	1.4512	0.073363	STMN1
ENSG00000084110	12	96366440	96390143	12	5	202243	1.4511	0.073376	HAL
ENSG00000102837	13	53602894	53626192	9	5	202243	1.4507	0.073427	OLFM4
ENSG00000163888	3	183977001	183979251	1	1	202243	1.4504	0.073476	CAMK2N2
ENSG00000036257	2	225334867	225450110	3	2	202243	1.4485	0.073732	CUL3
ENSG00000100207	22	42556019	42739622	21	11	202243	1.4483	0.073772	TCF20
ENSG00000189171	1	153591263	153606568	2	1	202243	1.448	0.073803	S100A13
ENSG00000160678	1	153600402	153604513	2	1	202243	1.448	0.073803	S100A1
ENSG00000197013	19	21679484	21739072	1	1	202243	1.4476	0.07386	ZNF429
ENSG00000117859	1	52042851	52254889	12	7	202243	1.4475	0.073884	OSBPL9
ENSG00000167749	19	51409608	51413994	4	2	202243	1.4474	0.073892	KLK4
ENSG00000145919	5	173034517	173043663	3	2	202243	1.4472	0.073925	BOD1
ENSG00000101412	20	32263489	32274210	1	1	202243	1.4468	0.073971	E2F1
ENSG00000198643	3	58619673	58652575	10	4	202243	1.4463	0.07405	FAM3D
ENSG00000164675	7	123092454	123175131	4	2	202243	1.4459	0.074107	IQUB
ENSG00000182379	12	57610578	57620232	3	2	202243	1.4457	0.074137	NXPH4
ENSG00000162542	1	20008706	20126438	28	16	202243	1.4456	0.074146	TMCO4
ENSG00000258728	9	34646642	34657110	1	1	202243	1.4455	0.074154	GALT
ENSG00000137070	9	34650699	34661889	1	1	202243	1.4455	0.074154	IL11RA
ENSG00000166415	15	53805938	54055075	31	13	202243	1.4446	0.074284	WDR72
ENSG00000205057	12	92813870	92821924	3	1	202243	1.4439	0.074384	CLLU1OS
ENSG00000257127	12	92815307	92824778	3	1	202243	1.4439	0.074384	CLLU1
ENSG00000154478	10	125425871	125454123	8	4	202243	1.443	0.07451	GPR26
ENSG00000116991	1	232533711	232697304	32	15	202243	1.4429	0.074526	SIPA1L2
ENSG00000120658	13	43787654	44361044	71	34	202243	1.4428	0.07454	ENOX1
ENSG00000215372	8	7213039	7243080	1	1	202243	1.4401	0.074923	ZNF705G
ENSG00000267106	19	9731967	9756572	1	1	202243	1.4369	0.07538	C19orf82
ENSG00000152894	6	128289924	128841870	40	22	202243	1.4365	0.075429	PTPRK
ENSG00000255835	1	226074396	226111978	7	4	202243	1.4361	0.075484	RP4-559A3.7
ENSG00000156642	15	73852355	73926475	5	3	202243	1.4354	0.075588	NPTN
ENSG00000156298	X	38420623	38548169	4	2	202243	1.435	0.075641	TSPAN7
ENSG00000134278	18	12446511	12658133	22	10	202243	1.4344	0.075731	SPIRE1
ENSG00000177138	X	8992273	9132680	7	4	202243	1.4342	0.075759	FAM9B
ENSG00000117751	1	28157289	28178187	1	1	202243	1.4337	0.075826	PPP1R8
ENSG00000176974	17	18231187	18266856	1	1	202243	1.4336	0.075848	SHMT1
ENSG00000197927	2	132479948	132524973	1	1	202243	1.4333	0.075881	C2orf27A
ENSG00000082482	1	215179118	215410436	18	8	202243	1.4333	0.075892	KCNK2
ENSG00000184838	5	119799973	120023027	26	12	202243	1.4325	0.075995	PRR16
ENSG00000173436	1	19923477	19956314	1	1	202243	1.4325	0.076001	MINOS1
ENSG00000172878	2	172864490	172947158	14	8	202243	1.4325	0.076006	METAP1D
ENSG00000039068	16	68771128	68869451	15	8	202243	1.4324	0.07601	CDH1
ENSG00000196967	19	37597636	37663643	3	2	202243	1.4323	0.076026	ZNF585A
ENSG00000136631	1	150039369	150117505	2	1	202243	1.4318	0.076098	VPS45
ENSG00000103966	15	42190950	42264776	13	7	202243	1.4317	0.076116	EHD4
ENSG00000170348	14	75598173	75643334	5	3	202243	1.4315	0.076142	TMED10
ENSG00000138496	3	122246771	122283424	5	3	202243	1.4307	0.076257	PARP9
ENSG00000111737	12	120532899	120555306	5	3	202243	1.4305	0.076286	RAB35
ENSG00000161381	17	37219556	37310647	24	11	202243	1.4304	0.076304	PLXDC1
ENSG00000185359	17	79650356	79670168	2	1	202243	1.4302	0.076327	HGS
ENSG00000063854	16	1845621	1877195	4	2	202243	1.4302	0.07633	HAGH
ENSG00000166569	18	56942388	56985881	11	5	202243	1.43	0.076354	CPLX4
ENSG00000118004	2	3642426	3692048	6	4	202243	1.4286	0.076567	COLEC11
ENSG00000134817	11	57001051	57004709	1	1	202243	1.4283	0.076601	APLNR
ENSG00000100030	22	22108789	22221970	5	3	202243	1.4264	0.076883	MAPK1
ENSG00000100344	22	44319619	44360368	10	5	202243	1.4256	0.076989	PNPLA3
ENSG00000020426	14	61201460	61436671	9	5	202243	1.4256	0.07699	MNAT1
ENSG00000162402	1	55532032	55680786	8	5	202243	1.4252	0.077052	USP24
ENSG00000131848	19	56732681	56879752	41	23	202243	1.425	0.077074	ZSCAN5A
ENSG00000109320	4	103422486	103538459	5	3	202243	1.4246	0.077136	NFKB1
ENSG00000103257	16	87863629	87903094	16	8	202243	1.4242	0.0772	SLC7A5
ENSG00000157637	17	79218800	79269347	10	4	202243	1.4236	0.077282	SLC38A10
ENSG00000136160	13	78469616	78493903	2	1	202243	1.4233	0.077327	EDNRB
ENSG00000137076	9	35696945	35732392	3	2	202243	1.4232	0.077345	TLN1
ENSG00000089693	12	6857170	6876641	5	3	202243	1.423	0.077368	MLF2
ENSG00000126216	13	113139325	113242481	8	3	202243	1.4225	0.077434	TUBGCP3
ENSG00000101457	20	44420576	44440066	2	1	202243	1.4224	0.077454	DNTTIP1
ENSG00000109182	4	48988264	49064098	3	2	202243	1.4219	0.077526	CWH43
ENSG00000100330	22	30279144	30426855	2	1	202243	1.4214	0.077599	MTMR3
ENSG00000169715	16	56659387	56661024	1	1	202243	1.4214	0.077601	MT1E
ENSG00000105364	19	10362577	10370721	2	1	202243	1.4214	0.077606	MRPL4
ENSG00000174197	15	41913422	42062141	6	3	202243	1.421	0.077659	MGA
ENSG00000103047	16	68877507	69119083	20	9	202243	1.4205	0.077729	TANGO6
ENSG00000146090	5	179527795	179636153	49	23	202243	1.4199	0.077822	RASGEF1C
ENSG00000178764	8	123793633	123986750	52	26	202243	1.4195	0.077878	ZHX2
ENSG00000110880	12	109038885	109125372	4	2	202243	1.4189	0.07797	CORO1C
ENSG00000272414	4	77172874	77232282	18	8	202243	1.4188	0.077984	FAM47E-STBD1
ENSG00000118804	4	77172886	77232752	18	8	202243	1.4188	0.077984	FAM47E-STBD1
ENSG00000101350	20	30865467	30922814	1	1	202243	1.4182	0.078063	KIF3B
ENSG00000105875	7	134868590	134896316	4	2	202243	1.418	0.078089	WDR91
ENSG00000188771	11	112118876	112131583	1	1	202243	1.4174	0.078181	PLET1
ENSG00000152583	4	88394487	88452213	9	4	202243	1.4173	0.078197	SPARCL1
ENSG00000010438	9	33750515	33799230	8	4	202243	1.417	0.07824	PRSS3
ENSG00000077585	1	236305832	236385165	11	6	202243	1.4165	0.078312	GPR137B
ENSG00000151287	13	103418340	103426161	1	1	202243	1.4159	0.078401	TEX30
ENSG00000142182	21	45666222	45682099	3	2	202243	1.4158	0.078423	DNMT3L
ENSG00000175311	16	21244986	21263750	6	3	202243	1.4149	0.078551	ANKS4B
ENSG00000094916	12	54624724	54673886	3	2	202243	1.4147	0.078574	CBX5
ENSG00000155366	1	113243728	113250056	4	2	202243	1.4144	0.078629	RHOC
ENSG00000114023	3	122103023	122131181	5	3	202243	1.4142	0.078651	FAM162A
ENSG00000162592	1	3668962	3688209	5	3	202243	1.4136	0.078734	CCDC27
ENSG00000007520	16	1399241	1401912	1	1	202243	1.4135	0.078756	TSR3
ENSG00000099940	22	21213271	21245506	1	1	202243	1.4132	0.078798	SNAP29
ENSG00000172322	12	10103915	10148293	6	3	202243	1.413	0.07883	CLEC12A
ENSG00000184210	X	69397333	69425395	2	1	202243	1.4126	0.078893	DGAT2L6
ENSG00000168421	4	40192673	40248587	20	11	202243	1.4114	0.07907	RHOH
ENSG00000136026	12	106631655	106698057	18	10	202243	1.4104	0.079205	CKAP4
ENSG00000052749	10	99116115	99161127	5	3	202243	1.4102	0.079246	RRP12
ENSG00000159346	1	202909951	202927700	3	2	202243	1.4098	0.079304	ADIPOR1
ENSG00000115839	2	135809835	135933964	1	1	202243	1.4093	0.07938	RAB3GAP1
ENSG00000170748	11	7110165	7112379	1	1	202243	1.4091	0.079405	RBMXL2
ENSG00000179144	7	150211918	150218161	1	1	202243	1.4089	0.079429	GIMAP7
ENSG00000164199	5	89825161	90460038	59	26	202243	1.4088	0.079449	GPR98
ENSG00000070961	12	89981828	90103077	8	4	202243	1.4085	0.079495	ATP2B1
ENSG00000197846	6	26199748	26200942	1	1	202243	1.4077	0.079604	HIST1H2BF
ENSG00000155906	6	151725989	151773259	12	5	202243	1.4077	0.07961	RMND1
ENSG00000127452	19	9920943	9938492	1	1	202243	1.4072	0.07969	FBXL12
ENSG00000183671	2	207040040	207082771	8	4	202243	1.4071	0.079701	GPR1
ENSG00000092148	14	31569318	31677010	2	1	202243	1.4071	0.079703	HECTD1
ENSG00000182004	1	203830731	203839678	1	1	202243	1.407	0.079706	SNRPE
ENSG00000110245	11	116700422	116703788	3	2	202243	1.407	0.079709	APOC3
ENSG00000205832	16	4606491	4650715	5	3	202243	1.4067	0.079758	C16orf96
ENSG00000129009	15	74466012	74469213	1	1	202243	1.4065	0.079788	ISLR
ENSG00000148735	10	115511213	115543188	8	3	202243	1.4064	0.079809	PLEKHS1
ENSG00000110848	12	9905082	9913497	3	2	202243	1.4053	0.079972	CD69
ENSG00000070778	14	88932122	89021077	2	1	202243	1.4052	0.079982	PTPN21
ENSG00000155657	2	179390716	179695529	14	6	202243	1.4048	0.080034	TTN
ENSG00000170876	3	14166440	14185179	2	1	202243	1.4048	0.080046	TMEM43
ENSG00000165548	14	77582911	77725838	46	20	202243	1.4043	0.080119	TMEM63C
ENSG00000213516	1	89445139	89458643	2	1	202243	1.4036	0.080217	RBMXL1
ENSG00000181458	3	100211463	100296288	6	4	202243	1.4032	0.080272	TMEM45A
ENSG00000145321	4	72607410	72669758	5	3	202243	1.4031	0.080293	GC
ENSG00000166573	18	74962505	74980858	8	4	202243	1.4027	0.080348	GALR1
ENSG00000128595	7	128379346	128411861	4	2	202243	1.4026	0.080364	CALU
ENSG00000135521	6	144164481	144184949	1	1	202243	1.4025	0.080384	LTV1
ENSG00000160339	9	137772654	137779924	4	2	202243	1.4017	0.080504	FCN2
ENSG00000177479	3	48956254	49023815	5	3	202243	1.4009	0.080629	ARIH2
ENSG00000066322	1	43829068	43833696	2	1	202243	1.4006	0.080665	ELOVL1
ENSG00000043462	5	169673241	169725231	12	7	202243	1.4004	0.080699	LCP2
ENSG00000066583	5	128430444	128449721	1	1	202243	1.3996	0.08081	ISOC1
ENSG00000146535	7	2767746	2883958	12	6	202243	1.3993	0.080857	GNA12
ENSG00000116750	1	192981380	193029237	1	1	202243	1.3989	0.080927	UCHL5
ENSG00000145901	5	150409506	150473138	20	10	202243	1.3984	0.080996	TNIP1
ENSG00000051180	15	40986972	41024354	3	2	202243	1.3979	0.081066	RAD51
ENSG00000124615	6	39867354	39902290	4	2	202243	1.3979	0.081073	MOCS1
ENSG00000170412	17	72420990	72447792	2	1	202243	1.3979	0.081078	GPRC5C
ENSG00000176485	11	63340667	63384355	8	4	202243	1.3978	0.081087	PLA2G16
ENSG00000078618	1	52254863	52344477	5	2	202243	1.3974	0.081153	NRD1
ENSG00000042832	8	133879203	134147147	37	19	202243	1.3971	0.081188	TG
ENSG00000157657	9	116638562	116818871	26	13	202243	1.3968	0.081242	ZNF618
ENSG00000138792	4	111286889	111486441	26	12	202243	1.3967	0.081245	ENPEP
ENSG00000174611	3	134321980	134370478	3	2	202243	1.3965	0.081285	KY
ENSG00000153922	5	98190908	98262240	5	3	202243	1.3962	0.08132	CHD1
ENSG00000136011	12	103981051	104160505	58	28	202243	1.3959	0.081379	STAB2
ENSG00000087087	7	100472733	100486285	1	1	202243	1.3954	0.081447	SRRT
ENSG00000172260	1	71861623	72748417	61	29	202243	1.3952	0.081476	NEGR1
ENSG00000188157	1	955503	991496	5	3	202243	1.3947	0.081555	AGRN
ENSG00000054965	11	73111532	73309234	5	2	202243	1.3946	0.081561	FAM168A
ENSG00000114126	3	141663277	141868386	16	8	202243	1.3938	0.08169	TFDP2
ENSG00000183520	1	38474930	38490496	3	2	202243	1.3938	0.081694	UTP11L
ENSG00000162851	1	246703862	246729626	11	5	202243	1.3937	0.081705	TFB2M
ENSG00000073169	22	50639408	50656045	2	1	202243	1.3921	0.081943	SELO
ENSG00000079739	1	64058947	64125916	19	12	202243	1.3918	0.081993	PGM1
ENSG00000137960	1	78445226	78604133	9	4	202243	1.3918	0.081996	GIPC2
ENSG00000107816	10	102756375	102767593	3	2	202243	1.3917	0.082004	LZTS2
ENSG00000214063	11	842808	867116	8	4	202243	1.3909	0.082122	TSPAN4
ENSG00000142606	1	2522078	2564481	3	2	202243	1.3909	0.082131	MMEL1
ENSG00000166974	18	32556892	32723434	14	7	202243	1.3907	0.082153	MAPRE2
ENSG00000120055	10	104209594	104211300	1	1	202243	1.3907	0.08216	C10orf95
ENSG00000176890	18	657604	673578	2	1	202243	1.3907	0.08216	TYMS
ENSG00000105701	19	18642561	18654887	1	1	202243	1.3904	0.082199	FKBP8
ENSG00000124370	2	71336814	71357369	3	2	202243	1.3903	0.082226	MCEE
ENSG00000248993	6	32905141	32920899	2	1	202243	1.3902	0.082241	XXbac-BPG181M17.5
ENSG00000149925	16	30064411	30081778	3	2	202243	1.3897	0.082316	ALDOA
ENSG00000187492	3	49828165	49837268	1	1	202243	1.3895	0.08234	CDHR4
ENSG00000130254	19	5587010	5624057	5	3	202243	1.3882	0.082544	SAFB2
ENSG00000143374	1	150459887	150480078	3	2	202243	1.3873	0.082679	TARS2
ENSG00000171604	5	139026884	139063467	1	1	202243	1.387	0.082726	CXXC5
ENSG00000107960	10	105642300	105677963	2	1	202243	1.3867	0.08277	OBFC1
ENSG00000107779	10	88516407	88692595	11	5	202243	1.3863	0.082833	BMPR1A
ENSG00000118898	16	4932508	5010742	30	14	202243	1.3861	0.082853	PPL
ENSG00000013503	12	106751436	106903976	9	4	202243	1.386	0.082877	POLR3B
ENSG00000163798	2	27886338	27917840	1	1	202243	1.3854	0.082961	SLC4A1AP
ENSG00000103426	16	4390252	4470495	6	3	202243	1.3854	0.082961	CORO7-PAM16
ENSG00000140403	15	78556428	78574538	6	3	202243	1.3854	0.082964	DNAJA4
ENSG00000167332	11	4701401	4719084	7	3	202243	1.3852	0.083	OR51E2
ENSG00000178038	3	46710487	46735194	1	1	202243	1.385	0.083033	ALS2CL
ENSG00000173805	17	39873994	39890896	3	1	202243	1.3845	0.083108	HAP1
ENSG00000165643	9	138585253	138591374	1	1	202243	1.3842	0.083153	SOHLH1
ENSG00000154309	1	222988406	223179337	30	12	202243	1.3835	0.083261	DISP1
ENSG00000164244	5	126853301	126890781	2	1	202243	1.3825	0.083409	PRRC1
ENSG00000163806	2	29005383	29073477	4	2	202243	1.3818	0.083519	SPDYA
ENSG00000038358	16	67906926	67918406	1	1	202243	1.3815	0.083559	EDC4
ENSG00000103494	16	53631595	53737850	6	3	202243	1.3812	0.083613	RPGRIP1L
ENSG00000162065	16	2525147	2555735	1	1	202243	1.3811	0.083628	TBC1D24
ENSG00000164398	5	131142683	131347936	5	3	202243	1.3804	0.083739	ACSL6
ENSG00000102174	X	22050559	22269427	16	9	202243	1.3803	0.083749	PHEX
ENSG00000237440	19	20718631	20748615	4	2	202243	1.3802	0.083762	ZNF737
ENSG00000187980	1	20487746	20503917	6	3	202243	1.3799	0.083814	PLA2G2C
ENSG00000139505	13	25802307	25862147	4	2	202243	1.3797	0.083838	MTMR6
ENSG00000150867	10	22823778	23003484	20	9	202243	1.3797	0.083841	PIP4K2A
ENSG00000140987	16	3432085	3451065	2	1	202243	1.3785	0.084023	ZSCAN32
ENSG00000119682	14	75120140	75179818	3	1	202243	1.3782	0.084067	AREL1
ENSG00000155926	8	134048973	134115298	14	7	202243	1.3781	0.08408	SLA
ENSG00000171234	4	69917081	69978705	2	1	202243	1.3779	0.084119	UGT2B7
ENSG00000143093	1	110574199	110617263	5	3	202243	1.3775	0.084183	STRIP1
ENSG00000144306	2	175260458	175294303	4	2	202243	1.3773	0.084216	SCRN3
ENSG00000124067	16	67977377	68003504	3	2	202243	1.3769	0.084265	SLC12A4
ENSG00000112282	6	131895106	131949369	3	2	202243	1.3765	0.084328	MED23
ENSG00000131236	1	40505905	40538321	2	1	202243	1.376	0.084416	CAP1
ENSG00000162755	1	161068151	161070136	2	1	202243	1.3743	0.08467	KLHDC9
ENSG00000048991	2	136289025	136482840	2	1	202243	1.373	0.084876	R3HDM1
ENSG00000136875	9	116037623	116055185	3	2	202243	1.3724	0.084968	PRPF4
ENSG00000171532	17	37759789	37766030	1	1	202243	1.3724	0.084969	NEUROD2
ENSG00000125107	16	58553855	58663790	5	3	202243	1.3713	0.085147	CNOT1
ENSG00000088179	2	120517207	120741394	14	7	202243	1.3709	0.085197	PTPN4
ENSG00000126247	19	36630477	36641255	2	1	202243	1.3708	0.085226	CAPNS1
ENSG00000166558	16	84043272	84076241	38	18	202243	1.3705	0.085271	SLC38A8
ENSG00000236287	11	10833621	10880343	6	3	202243	1.3697	0.085389	ZBED5
ENSG00000137312	6	30695486	30710510	2	1	202243	1.3689	0.085522	FLOT1
ENSG00000182836	5	41307056	41510730	26	14	202243	1.3688	0.085533	PLCXD3
ENSG00000116117	2	205410516	206484886	137	61	202243	1.3685	0.085578	PARD3B
ENSG00000130038	12	3715799	3873985	64	28	202243	1.3679	0.08568	EFCAB4B
ENSG00000144677	3	37903451	38025960	11	6	202243	1.3678	0.085686	CTDSPL
ENSG00000187735	8	54879112	54935089	1	1	202243	1.3677	0.085703	TCEA1
ENSG00000197296	20	42931478	42939809	1	1	202243	1.3676	0.085722	FITM2
ENSG00000147654	8	110551940	110578225	2	1	202243	1.3674	0.085753	EBAG9
ENSG00000066427	14	92524896	92572965	6	3	202243	1.3674	0.085755	ATXN3
ENSG00000188647	9	72324438	72374875	4	2	202243	1.3673	0.085773	PTAR1
ENSG00000144642	3	29322473	30051886	179	84	202243	1.3672	0.085789	RBMS3
ENSG00000070601	9	37650997	37746901	22	10	202243	1.3669	0.085822	FRMPD1
ENSG00000147676	8	120177273	120257913	7	4	202243	1.3667	0.085866	MAL2
ENSG00000234719	16	12021230	12070500	5	3	202243	1.3664	0.085901	RP11-166B2.1
ENSG00000182348	7	88388682	88966346	78	34	202243	1.3648	0.08616	ZNF804B
ENSG00000164808	8	48173167	48648868	12	6	202243	1.3645	0.086211	SPIDR
ENSG00000163328	2	175296966	175351822	5	2	202243	1.3644	0.086217	GPR155
ENSG00000213689	3	48506445	48509044	1	1	202243	1.3644	0.086219	TREX1
ENSG00000169682	16	28985542	28995869	1	1	202243	1.3639	0.086294	SPNS1
ENSG00000198554	14	55405668	55493823	3	2	202243	1.3639	0.086305	WDHD1
ENSG00000047410	1	186280784	186344825	7	4	202243	1.3638	0.086312	TPR
ENSG00000046604	18	29078006	29128971	3	2	202243	1.3632	0.086415	DSG2
ENSG00000197177	10	134884433	134945179	11	6	202243	1.3623	0.08655	GPR123
ENSG00000027869	1	156776035	156786654	1	1	202243	1.3611	0.086746	SH2D2A
ENSG00000122085	2	242011584	242041747	1	1	202243	1.3609	0.086771	MTERFD2
ENSG00000144354	2	174219548	174233725	1	1	202243	1.3608	0.086784	CDCA7
ENSG00000167230	17	35732928	35749662	1	1	202243	1.3601	0.086902	C17orf78
ENSG00000167748	19	51322404	51327043	1	1	202243	1.3597	0.086963	KLK1
ENSG00000137504	11	85370752	85393951	5	3	202243	1.3593	0.087027	CREBZF
ENSG00000104059	15	29412457	29862927	73	41	202243	1.3593	0.087031	FAM189A1
ENSG00000132600	16	68344877	68392466	2	1	202243	1.3588	0.087098	PRMT7
ENSG00000134697	1	38032417	38061536	2	1	202243	1.3579	0.087251	GNL2
ENSG00000186047	13	51285144	51418075	17	9	202243	1.3578	0.087256	DLEU7
ENSG00000175544	11	67219877	67226699	2	1	202243	1.3569	0.087401	CABP4
ENSG00000135324	6	84743475	84800600	2	1	202243	1.3553	0.087661	MRAP2
ENSG00000069509	X	44382885	44402247	2	1	202243	1.3551	0.08769	FUNDC1
ENSG00000178776	5	147260289	147286101	3	2	202243	1.3551	0.087694	C5orf46
ENSG00000169684	15	78857862	78887611	2	1	202243	1.3549	0.087719	CHRNA5
ENSG00000103381	16	12756919	12897874	22	13	202243	1.3534	0.087969	CPPED1
ENSG00000226321	2	241858202	241932728	9	6	202243	1.3531	0.088014	AC104809.3
ENSG00000118762	4	88928820	88998929	7	3	202243	1.3529	0.088046	PKD2
ENSG00000132383	17	1732996	1803376	13	7	202243	1.3528	0.088065	RPA1
ENSG00000164308	5	96211643	96255420	3	2	202243	1.3508	0.088377	ERAP2
ENSG00000160179	21	43619799	43717354	28	14	202243	1.3506	0.088405	ABCG1
ENSG00000137834	15	66994566	67074338	16	8	202243	1.3505	0.088421	SMAD6
ENSG00000177600	11	809647	812880	1	1	202243	1.3505	0.088424	RPLP2
ENSG00000160199	21	44394620	44453691	9	4	202243	1.3505	0.088433	PKNOX1
ENSG00000136827	9	132575223	132586413	1	1	202243	1.3495	0.088589	TOR1A
ENSG00000153157	6	10748027	10979553	32	15	202243	1.3493	0.088616	SYCP2L
ENSG00000169291	1	154442248	154474589	1	1	202243	1.3483	0.088778	SHE
ENSG00000147144	X	48911101	48927509	1	1	202243	1.348	0.088825	CCDC120
ENSG00000184611	2	163227917	163695240	27	16	202243	1.3474	0.088918	KCNH7
ENSG00000243509	20	62328021	62330037	1	1	202243	1.3473	0.088939	TNFRSF6B
ENSG00000165813	10	115880621	115933979	2	1	202243	1.3472	0.088962	C10orf118
ENSG00000255339	10	102265385	102289638	1	1	202243	1.3468	0.089016	NDUFB8
ENSG00000166136	10	102267203	102289757	1	1	202243	1.3468	0.089016	NDUFB8
ENSG00000006283	17	48638429	48704835	25	12	202243	1.3463	0.089095	CACNA1G
ENSG00000271092	1	95583479	95712781	17	8	202243	1.3461	0.08913	TMEM56-RWDD3
ENSG00000139160	12	31800094	31826048	3	2	202243	1.3455	0.089233	METTL20
ENSG00000109756	4	160025330	160281321	18	9	202243	1.3444	0.089405	RAPGEF2
ENSG00000257184	7	27203154	27219632	3	2	202243	1.3443	0.089429	RP1-170O19.20
ENSG00000070886	1	22890057	22930087	17	7	202243	1.344	0.089472	EPHA8
ENSG00000157181	1	186344890	186390510	4	2	202243	1.343	0.089641	C1orf27
ENSG00000174640	3	133651540	133771028	36	17	202243	1.3425	0.089713	SLCO2A1
ENSG00000188322	16	28303840	28335170	2	1	202243	1.3423	0.08975	SBK1
ENSG00000077152	1	202300785	202311108	2	1	202243	1.3417	0.089845	UBE2T
ENSG00000172939	3	38206580	38296979	4	2	202243	1.3402	0.090095	OXSR1
ENSG00000101639	18	12991361	13125051	6	3	202243	1.3379	0.090464	CEP192
ENSG00000165752	10	134020996	134145351	38	19	202243	1.3377	0.090491	STK32C
ENSG00000131773	8	136469700	136668965	10	6	202243	1.3377	0.090494	KHDRBS3
ENSG00000183463	13	28551851	28562791	1	1	202243	1.3368	0.090638	URAD
ENSG00000213533	3	52870235	52931612	1	1	202243	1.3365	0.090687	TMEM110
ENSG00000153303	6	168456425	168482237	4	2	202243	1.335	0.090945	FRMD1
ENSG00000126785	14	63670832	63759937	8	4	202243	1.3349	0.090956	RHOJ
ENSG00000182177	2	237102095	237173052	6	3	202243	1.3347	0.090984	ASB18
ENSG00000108774	17	40276994	40307035	1	1	202243	1.3347	0.090989	RAB5C
ENSG00000198771	1	167599330	167675486	31	16	202243	1.3345	0.091013	RCSD1
ENSG00000234949	2	238499663	238504624	4	2	202243	1.3338	0.091142	AC104667.3
ENSG00000144566	3	19988571	20026667	5	2	202243	1.3337	0.091147	RAB5A
ENSG00000099840	19	2096380	2099592	1	1	202243	1.3337	0.091151	IZUMO4
ENSG00000157404	4	55524085	55606881	9	6	202243	1.3336	0.091175	KIT
ENSG00000038427	5	82767284	82878122	26	12	202243	1.3335	0.091186	VCAN
ENSG00000143162	1	167498914	167523004	13	6	202243	1.3332	0.091239	CREG1
ENSG00000154447	4	170015407	170192256	10	5	202243	1.3331	0.091243	SH3RF1
ENSG00000113712	5	148871760	148931007	3	2	202243	1.3319	0.09144	CSNK1A1
ENSG00000163131	1	150702672	150738433	1	1	202243	1.3311	0.091575	CTSS
ENSG00000163050	1	227085237	227175246	19	9	202243	1.3307	0.091643	ADCK3
ENSG00000130287	19	19322782	19363042	5	3	202243	1.3303	0.091706	NCAN
ENSG00000119913	10	114043493	114064793	11	5	202243	1.3299	0.091768	TECTB
ENSG00000156052	9	80331003	80646374	12	6	202243	1.3295	0.091849	GNAQ
ENSG00000159256	21	37692487	37758446	4	2	202243	1.3288	0.091949	MORC3
ENSG00000106052	7	27778950	27884183	3	2	202243	1.3288	0.091964	TAX1BP1
ENSG00000206043	18	71983048	72026422	4	2	202243	1.3283	0.092041	C18orf63
ENSG00000104689	8	23047965	23082639	11	5	202243	1.3282	0.092064	TNFRSF10A
ENSG00000198952	1	156219015	156252620	4	2	202243	1.3278	0.092126	SMG5
ENSG00000175691	19	2933216	2944969	7	4	202243	1.3272	0.092229	ZNF77
ENSG00000177098	11	118004092	118023603	4	2	202243	1.3268	0.092288	SCN4B
ENSG00000173585	3	45927996	45944667	2	1	202243	1.3267	0.092299	CCR9
ENSG00000186205	1	220960101	220987735	11	5	202243	1.3266	0.092327	MARC1
ENSG00000000419	20	49551404	49575092	1	1	202243	1.3262	0.092386	DPM1
ENSG00000039600	5	157052687	157098488	6	4	202243	1.326	0.092426	SOX30
ENSG00000160219	X	153903529	153979858	1	1	202243	1.3248	0.092621	GAB3
ENSG00000099250	10	33466420	33625190	34	15	202243	1.3241	0.092731	NRP1
ENSG00000183067	21	41117334	41174023	6	3	202243	1.3234	0.092847	IGSF5
ENSG00000164002	1	40974413	40982228	1	1	202243	1.3233	0.092866	EXO5
ENSG00000177294	17	6679542	6700420	7	4	202243	1.3232	0.092881	FBXO39
ENSG00000071127	4	10075963	10118573	4	2	202243	1.3232	0.092892	WDR1
ENSG00000151729	4	186064395	186071536	2	1	202243	1.3228	0.092949	SLC25A4
ENSG00000130349	6	107349407	107372546	5	3	202243	1.3223	0.093033	C6orf203
ENSG00000072422	10	62629196	62761198	13	7	202243	1.3222	0.093055	RHOBTB1
ENSG00000105549	19	361750	376013	7	5	202243	1.322	0.09309	THEG
ENSG00000100360	22	37154246	37172300	3	2	202243	1.3215	0.093172	IFT27
ENSG00000150076	10	32832297	33171802	13	7	202243	1.3211	0.093241	C10ORF68
ENSG00000004487	1	23345941	23410182	7	4	202243	1.3202	0.093392	KDM1A
ENSG00000068745	3	48725436	48777786	7	4	202243	1.3199	0.093428	IP6K2
ENSG00000101098	20	43380449	43438979	12	5	202243	1.319	0.093591	RIMS4
ENSG00000196507	X	102862379	102884618	1	1	202243	1.3183	0.093706	TCEAL3
ENSG00000170049	17	7825177	7833121	1	1	202243	1.3182	0.093725	KCNAB3
ENSG00000168356	3	38887260	38992052	5	3	202243	1.318	0.093746	SCN11A
ENSG00000179915	2	50145643	51259674	154	64	202243	1.3176	0.093812	NRXN1
ENSG00000162399	1	55464606	55476556	3	2	202243	1.3174	0.093848	BSND
ENSG00000005955	17	34900737	34946278	3	2	202243	1.3171	0.093905	GGNBP2
ENSG00000198791	8	17086737	17104387	2	1	202243	1.3168	0.093948	CNOT7
ENSG00000198729	6	150464212	150571493	35	16	202243	1.3162	0.094054	PPP1R14C
ENSG00000144118	2	120997640	121052289	5	2	202243	1.3162	0.094059	RALB
ENSG00000140854	16	57769642	57791162	5	3	202243	1.3162	0.094059	KATNB1
ENSG00000112246	6	100832891	100912805	8	5	202243	1.3145	0.094337	SIM1
ENSG00000116729	1	68564142	68698803	46	23	202243	1.3141	0.094407	WLS
ENSG00000123358	12	52416616	52453291	8	4	202243	1.314	0.094423	NR4A1
ENSG00000155903	3	141205889	141334184	3	2	202243	1.3133	0.094543	RASA2
ENSG00000172345	15	81601394	81616524	1	1	202243	1.313	0.094599	STARD5
ENSG00000153317	8	131064353	131455906	19	7	202243	1.3126	0.094654	ASAP1
ENSG00000090061	14	99947506	100001381	5	3	202243	1.3126	0.094656	CCNK
ENSG00000204381	11	111411005	111432264	1	1	202243	1.3125	0.094669	LAYN
ENSG00000185774	4	20730239	21950422	198	88	202243	1.3124	0.094691	KCNIP4
ENSG00000149313	11	105946228	105969437	1	1	202243	1.3124	0.094694	AASDHPPT
ENSG00000076067	12	56915713	56984745	4	2	202243	1.3109	0.094938	RBMS2
ENSG00000141642	18	48494361	48514491	1	1	202243	1.3106	0.094994	ELAC1
ENSG00000267699	18	48494389	48584514	1	1	202243	1.3106	0.094994	RP11-729L2.2
ENSG00000141646	18	48494410	48611415	1	1	202243	1.3106	0.094994	SMAD4
ENSG00000137434	6	10671651	10695030	2	1	202243	1.3106	0.095003	C6orf52
ENSG00000023445	11	102188215	102210134	2	1	202243	1.3103	0.095051	BIRC3
ENSG00000164080	3	51575160	51702683	4	2	202243	1.3101	0.095082	RAD54L2
ENSG00000175931	17	74385532	74449288	2	1	202243	1.3098	0.095125	UBE2O
ENSG00000100294	22	43528212	43539400	2	1	202243	1.3093	0.095225	MCAT
ENSG00000144228	2	139259371	139331117	2	1	202243	1.3091	0.095244	SPOPL
ENSG00000023572	1	193065598	193075244	1	1	202243	1.3085	0.095357	GLRX2
ENSG00000188153	X	107683074	107940775	2	1	202243	1.3082	0.095402	COL4A5
ENSG00000135097	12	120779133	120806983	2	1	202243	1.3081	0.095425	MSI1
ENSG00000259431	14	24025216	24029480	1	1	202243	1.3079	0.095452	THTPA
ENSG00000119508	9	102584137	102629173	3	2	202243	1.3077	0.095486	NR4A3
ENSG00000130787	12	123319000	123347507	4	2	202243	1.3072	0.095565	HIP1R
ENSG00000164902	5	125935960	125962944	2	1	202243	1.3067	0.09565	PHAX
ENSG00000186088	7	76940068	77045717	20	9	202243	1.3053	0.095896	GSAP
ENSG00000104760	8	17721889	17767874	2	1	202243	1.3052	0.095916	FGL1
ENSG00000259305	8	124238431	124279627	3	2	202243	1.3051	0.095935	ZHX1-C8ORF76
ENSG00000112309	6	71566382	71666741	19	10	202243	1.3047	0.095998	B3GAT2
ENSG00000135926	2	219138915	219157309	1	1	202243	1.3039	0.096131	TMBIM1
ENSG00000100014	22	24666786	24813708	7	4	202243	1.3038	0.096148	SPECC1L
ENSG00000105889	7	22459063	22672544	33	16	202243	1.3038	0.096158	STEAP1B
ENSG00000197213	19	56700939	56709289	4	2	202243	1.3037	0.096175	ZSCAN5B
ENSG00000155115	6	111279763	111289093	1	1	202243	1.3029	0.096303	GTF3C6
ENSG00000189167	13	32877837	32889481	2	1	202243	1.3027	0.09634	ZAR1L
ENSG00000053702	12	2934514	2944710	3	2	202243	1.3025	0.09638	NRIP2
ENSG00000134900	13	103249353	103331521	6	3	202243	1.3023	0.096413	TPP2
ENSG00000177476	1	247768856	247769838	1	1	202243	1.3015	0.096537	OR2G3
ENSG00000133678	10	81838402	81852313	3	2	202243	1.3013	0.096573	TMEM254
ENSG00000178105	11	108535752	108811657	8	4	202243	1.3012	0.096588	DDX10
ENSG00000117155	1	85109390	85156486	2	1	202243	1.301	0.096626	SSX2IP
ENSG00000135974	2	105953816	105965668	1	1	202243	1.3007	0.096675	C2orf49
ENSG00000172209	7	107110463	107116098	1	1	202243	1.3002	0.096772	GPR22
ENSG00000162600	1	58881056	59012474	27	13	202243	1.3	0.0968	OMA1
ENSG00000089041	12	121570622	121623876	18	9	202243	1.2998	0.096836	P2RX7
ENSG00000248540	15	74418256	74421619	2	1	202243	1.2996	0.09687	RP11-247C2.2
ENSG00000111843	6	10723148	10731362	1	1	202243	1.2991	0.096956	TMEM14C
ENSG00000176927	17	28256218	28435470	7	4	202243	1.2986	0.097049	EFCAB5
ENSG00000091409	2	173292082	173371181	16	8	202243	1.2985	0.09705	ITGA6
ENSG00000121671	11	45868669	45904798	1	1	202243	1.2973	0.097265	CRY2
ENSG00000124256	20	56178902	56195632	5	3	202243	1.2971	0.097293	ZBP1
ENSG00000177047	9	21140631	21142144	1	1	202243	1.2963	0.097431	IFNW1
ENSG00000145016	3	197398264	197476598	4	2	202243	1.2953	0.097607	KIAA0226
ENSG00000176853	8	124780696	124827692	4	2	202243	1.2953	0.097612	FAM91A1
ENSG00000149571	11	126293254	126873355	171	80	202243	1.2946	0.097724	KIRREL3
ENSG00000088836	20	3208063	3219836	4	2	202243	1.2943	0.097783	SLC4A11
ENSG00000154473	10	124913793	124924886	1	1	202243	1.294	0.097838	BUB3
ENSG00000173786	17	40118759	40129749	1	1	202243	1.2938	0.097865	CNP
ENSG00000022556	19	55464498	55512510	10	5	202243	1.2937	0.097888	NLRP2
ENSG00000247121	5	96149731	96271513	17	8	202243	1.2937	0.097889	CTD-2260A17.2
ENSG00000162595	1	68511645	68517314	1	1	202243	1.2934	0.097934	DIRAS3
ENSG00000204866	19	46646363	46664556	1	1	202243	1.2923	0.098132	IGFL2
ENSG00000180694	8	91634223	91803860	5	3	202243	1.2912	0.098314	TMEM64
ENSG00000136750	10	26505236	26593487	7	4	202243	1.291	0.098351	GAD2
ENSG00000180083	20	44277202	44298909	1	1	202243	1.291	0.098353	WFDC11
ENSG00000197993	7	142638201	142659768	3	2	202243	1.2909	0.098363	KEL
ENSG00000148843	10	105156405	105206049	6	3	202243	1.2904	0.098457	PDCD11
ENSG00000163219	2	68906733	69053965	34	15	202243	1.2901	0.098503	ARHGAP25
ENSG00000129422	8	17501304	17658426	42	20	202243	1.2897	0.098575	MTUS1
ENSG00000105501	19	52114781	52150151	12	6	202243	1.2894	0.098631	SIGLEC5
ENSG00000268500	19	52115344	52150142	12	6	202243	1.2894	0.098631	SIGLEC5
ENSG00000104133	15	44854894	44955876	1	1	202243	1.2876	0.098937	SPG11
ENSG00000140553	15	91473410	91497323	3	2	202243	1.2865	0.099142	UNC45A
ENSG00000198793	1	11166592	11322564	3	2	202243	1.2862	0.099182	MTOR
ENSG00000117226	1	89472349	89488577	1	1	202243	1.286	0.099225	GBP3
ENSG00000196260	6	30899130	30899952	1	1	202243	1.2851	0.099371	SFTA2
ENSG00000127586	16	838046	850737	1	1	202243	1.2851	0.09938	CHTF18
ENSG00000127588	16	848041	850733	1	1	202243	1.2851	0.09938	GNG13
ENSG00000172116	2	87042462	87089047	8	4	202243	1.285	0.09939	CD8B
ENSG00000151023	10	25270908	25305089	1	1	202243	1.285	0.0994	ENKUR
ENSG00000138400	2	207602487	207630271	5	3	202243	1.2848	0.099436	MDH1B
ENSG00000139292	12	71833550	71980090	27	14	202243	1.2848	0.099439	LGR5
ENSG00000072163	2	128395956	128439360	16	8	202243	1.2845	0.099489	LIMS2
ENSG00000147378	X	150884507	150891666	3	2	202243	1.2837	0.099628	FATE1
ENSG00000170100	16	89284118	89295363	3	2	202243	1.2831	0.099725	ZNF778
ENSG00000122786	7	134429003	134655479	38	17	202243	1.283	0.099754	CALD1
ENSG00000131050	20	31749574	31769218	1	1	202243	1.2829	0.099763	BPIFA2
ENSG00000171310	12	104849073	105155792	109	46	202243	1.2824	0.099844	CHST11
ENSG00000136574	8	11534468	11617511	30	12	202243	1.281	0.1001	GATA4
ENSG00000120913	8	22435792	22455538	3	2	202243	1.2809	0.10011	PDLIM2
ENSG00000244242	11	1753640	1771821	1	1	202243	1.2807	0.10014	IFITM10
ENSG00000184056	15	91541646	91565833	6	2	202243	1.2806	0.10017	VPS33B
ENSG00000162745	1	161952982	161993644	10	6	202243	1.2795	0.10036	OLFML2B
ENSG00000100151	22	38452318	38471708	1	1	202243	1.2795	0.10036	PICK1
ENSG00000147162	X	70752933	70795747	1	1	202243	1.2792	0.10041	OGT
ENSG00000177663	22	17565844	17596583	19	9	202243	1.2792	0.10042	IL17RA
ENSG00000174136	5	98104354	98134347	9	4	202243	1.2789	0.10046	RGMB
ENSG00000126001	20	34042985	34099804	3	2	202243	1.2786	0.10052	CEP250
ENSG00000163939	3	52579368	52719933	6	3	202243	1.2784	0.10056	PBRM1
ENSG00000198498	4	164415594	164441691	1	1	202243	1.2775	0.10071	TMA16
ENSG00000185940	11	1651033	1652160	2	1	202243	1.2773	0.10074	KRTAP5-5
ENSG00000158813	X	68835911	69259319	29	14	202243	1.277	0.1008	EDA
ENSG00000259517	16	54279456	54304658	4	2	202243	1.2766	0.10087	RP11-324D17.1
ENSG00000103335	16	88781751	88851619	34	14	202243	1.2765	0.1009	PIEZO1
ENSG00000186529	19	15751707	15773635	4	2	202243	1.2763	0.10093	CYP4F3
ENSG00000172935	11	68771863	68780877	1	1	202243	1.2759	0.101	MRGPRF
ENSG00000065883	7	39989636	40136733	9	5	202243	1.2748	0.10119	CDK13
ENSG00000057252	1	179262925	179327815	5	2	202243	1.2744	0.10126	SOAT1
ENSG00000073734	2	169779448	169887832	9	5	202243	1.2743	0.10127	ABCB11
ENSG00000114853	3	42695176	42709072	2	1	202243	1.2736	0.10141	ZBTB47
ENSG00000171724	16	77822427	78014004	81	44	202243	1.2733	0.10146	VAT1L
ENSG00000196591	6	114254192	114332472	10	6	202243	1.2732	0.10148	HDAC2
ENSG00000221968	11	61640991	61659523	6	3	202243	1.2731	0.10149	FADS3
ENSG00000184647	8	10383056	10411676	4	2	202243	1.2729	0.10153	PRSS55
ENSG00000120705	5	137841784	137878989	4	2	202243	1.2728	0.10154	ETF1
ENSG00000163956	4	3508103	3534286	6	2	202243	1.2726	0.10157	LRPAP1
ENSG00000100156	22	38474141	38480100	1	1	202243	1.2726	0.10158	SLC16A8
ENSG00000204694	6	29393281	29424848	3	2	202243	1.2722	0.10165	OR11A1
ENSG00000058804	1	54231133	54304533	2	1	202243	1.2718	0.10173	NDC1
ENSG00000197142	10	114133776	114188138	3	2	202243	1.2715	0.10177	ACSL5
ENSG00000157617	21	43305221	43373999	30	16	202243	1.2716	0.10177	C2CD2
ENSG00000197102	14	102430865	102517129	9	4	202243	1.271	0.10187	DYNC1H1
ENSG00000171695	20	62714733	62715712	1	1	202243	1.2707	0.10192	C20orf201
ENSG00000198858	19	896503	913240	11	5	202243	1.2703	0.10198	R3HDM4
ENSG00000213265	7	130353488	130372268	2	1	202243	1.2701	0.10203	TSGA13
ENSG00000137944	1	89401456	89458636	4	2	202243	1.2696	0.10211	CCBL2
ENSG00000095002	2	47630108	47789450	24	10	202243	1.2691	0.1022	MSH2
ENSG00000163347	3	190023490	190040264	6	3	202243	1.269	0.10222	CLDN1
ENSG00000166828	16	23194036	23228204	5	2	202243	1.2686	0.10229	SCNN1G
ENSG00000105610	19	12995237	12997995	1	1	202243	1.2686	0.1023	KLF1
ENSG00000172172	8	121393000	121457642	5	3	202243	1.2683	0.10234	MRPL13
ENSG00000170860	3	14219858	14242619	3	2	202243	1.2678	0.10244	LSM3
ENSG00000204525	6	31236526	31239907	1	1	202243	1.2672	0.10255	HLA-C
ENSG00000026950	6	26402465	26415444	1	1	202243	1.2669	0.10259	BTN3A1
ENSG00000111817	6	116575336	116762424	24	11	202243	1.2669	0.1026	DSE
ENSG00000154997	7	55861237	55930482	5	2	202243	1.2661	0.10274	2014-09-01
ENSG00000147457	8	23101150	23119512	8	4	202243	1.2659	0.10278	CHMP7
ENSG00000121101	17	56634039	56769416	4	2	202243	1.2659	0.10278	TEX14
ENSG00000158764	1	160914815	160924589	4	2	202243	1.2651	0.10292	ITLN2
ENSG00000175166	3	184016497	184026842	1	1	202243	1.2643	0.10307	PSMD2
ENSG00000105664	19	18893583	18902123	2	1	202243	1.2638	0.10315	COMP
ENSG00000141026	17	17380300	17396540	1	1	202243	1.2632	0.10326	MED9
ENSG00000255872	9	37588410	38068684	46	20	202243	1.2626	0.10336	RP11-613M10.9
ENSG00000161544	17	74523438	74547257	5	2	202243	1.2621	0.10345	CYGB
ENSG00000214140	17	74523668	74549660	5	2	202243	1.2621	0.10345	PRCD
ENSG00000253309	13	51909909	51938871	1	1	202243	1.2614	0.10359	SERPINE3
ENSG00000065325	17	9725523	9795419	8	5	202243	1.2611	0.10364	GLP2R
ENSG00000186687	5	130506503	130541119	2	1	202243	1.261	0.10366	LYRM7
ENSG00000162878	2	42275160	42285668	1	1	202243	1.2608	0.10368	PKDCC
ENSG00000107282	9	72042446	72287222	28	13	202243	1.2604	0.10376	APBA1
ENSG00000168264	1	234740015	234745271	1	1	202243	1.2603	0.10379	IRF2BP2
ENSG00000154127	11	122526383	122685181	48	26	202243	1.2601	0.10381	UBASH3B
ENSG00000019485	11	45115564	45247734	7	4	202243	1.2597	0.1039	PRDM11
ENSG00000134061	5	66478103	66492627	2	1	202243	1.2592	0.10398	CD180
ENSG00000198252	14	53196898	53241716	3	2	202243	1.2574	0.10431	STYX
ENSG00000120280	X	30576941	30595961	3	2	202243	1.2572	0.10434	CXorf21
ENSG00000111711	12	21654715	21671342	3	2	202243	1.256	0.10455	GOLT1B
ENSG00000164162	4	145888264	146019693	5	2	202243	1.2557	0.10462	ANAPC10
ENSG00000143951	2	63348518	64054977	34	14	202243	1.2556	0.10463	WDPCP
ENSG00000108557	17	17584787	17714767	9	5	202243	1.2555	0.10465	RAI1
ENSG00000123728	X	131337053	131353471	1	1	202243	1.2555	0.10465	RAP2C
ENSG00000050030	X	73952684	74145282	2	1	202243	1.2553	0.10468	KIAA2022
ENSG00000197748	10	105889646	105992120	9	4	202243	1.2552	0.1047	WDR96
ENSG00000103187	16	84599200	84651683	26	14	202243	1.2546	0.1048	COTL1
ENSG00000132846	5	76367897	76383148	4	2	202243	1.2544	0.10485	ZBED3
ENSG00000146674	7	45951949	45961473	2	1	202243	1.2535	0.10502	IGFBP3
ENSG00000075624	7	5566782	5603415	8	4	202243	1.2534	0.10504	ACTB
ENSG00000198929	1	162039564	162353321	63	32	202243	1.2527	0.10516	NOS1AP
ENSG00000131183	5	176806236	176825849	3	2	202243	1.2527	0.10516	SLC34A1
ENSG00000137168	6	36822603	36842800	3	2	202243	1.2527	0.10516	PPIL1
ENSG00000105464	19	48898132	48948188	12	6	202243	1.2518	0.10531	GRIN2D
ENSG00000180264	9	127213423	127239379	3	2	202243	1.2518	0.10532	GPR144
ENSG00000138095	2	44113647	44223144	8	4	202243	1.2516	0.10535	LRPPRC
ENSG00000163257	4	17802278	17812381	1	1	202243	1.2515	0.10537	DCAF16
ENSG00000113068	5	139624624	139682706	2	1	202243	1.2515	0.10537	PFDN1
ENSG00000134516	5	169064251	169510386	108	48	202243	1.2512	0.10542	DOCK2
ENSG00000151790	4	156775890	156841558	8	4	202243	1.251	0.10547	TDO2
ENSG00000173221	5	95087023	95158709	12	6	202243	1.2506	0.10554	GLRX
ENSG00000155229	10	99218081	99258551	3	2	202243	1.2505	0.10556	MMS19
ENSG00000157600	X	109245859	109425962	4	2	202243	1.2504	0.10558	TMEM164
ENSG00000124802	6	8073593	8102811	5	2	202243	1.2503	0.10559	EEF1E1
ENSG00000197651	12	91299399	91348953	2	1	202243	1.2494	0.10575	CCER1
ENSG00000145113	3	195473636	195539148	13	5	202243	1.249	0.10583	MUC4
ENSG00000217930	16	4381550	4405608	1	1	202243	1.2483	0.10596	PAM16
ENSG00000106341	7	31726329	31748069	7	4	202243	1.2478	0.10604	PPP1R17
ENSG00000140285	15	49715293	49780972	1	1	202243	1.2479	0.10604	FGF7
ENSG00000160124	3	122078438	122102078	2	1	202243	1.2478	0.10605	CCDC58
ENSG00000166448	7	98444111	98468394	1	1	202243	1.2473	0.10615	TMEM130
ENSG00000196262	7	44836279	44864163	2	1	202243	1.2468	0.10623	PPIA
ENSG00000162909	1	223889295	223963720	9	5	202243	1.2468	0.10624	CAPN2
ENSG00000188822	1	24197016	24285549	6	3	202243	1.2465	0.10629	CNR2
ENSG00000163002	2	183982241	184026408	2	1	202243	1.2462	0.10634	NUP35
ENSG00000058091	7	90095738	90839905	77	35	202243	1.2454	0.10649	CDK14
ENSG00000176105	18	721588	812547	5	3	202243	1.2453	0.1065	YES1
ENSG00000130935	17	65713949	65740647	1	1	202243	1.2447	0.10662	NOL11
ENSG00000123154	19	12777614	12786646	1	1	202243	1.2446	0.10664	WDR83
ENSG00000139344	12	96337071	96362370	1	1	202243	1.2444	0.10668	AMDHD1
ENSG00000185436	1	24480647	24514449	2	1	202243	1.2429	0.10696	IFNLR1
ENSG00000197622	1	151023447	151042801	3	2	202243	1.2418	0.10715	CDC42SE1
ENSG00000159753	16	67678822	67691472	1	1	202243	1.2418	0.10715	RLTPR
ENSG00000100243	22	43013846	43045574	8	4	202243	1.2411	0.10729	CYB5R3
ENSG00000158816	1	20617412	20681387	13	6	202243	1.241	0.10731	VWA5B1
ENSG00000121335	12	11544476	11653975	14	7	202243	1.2408	0.10735	PRB2
ENSG00000116918	1	231664399	231702270	3	2	202243	1.2406	0.10739	TSNAX
ENSG00000071991	18	64168320	64271375	8	5	202243	1.2403	0.10744	CDH19
ENSG00000167447	17	57286761	57292608	1	1	202243	1.2393	0.10761	SMG8
ENSG00000138768	4	76649777	76735382	3	2	202243	1.237	0.10805	USO1
ENSG00000165688	9	139305110	139318213	2	1	202243	1.2368	0.10807	PMPCA
ENSG00000171587	21	41382926	42219065	187	96	202243	1.2366	0.10811	DSCAM
ENSG00000259363	15	100347228	100417353	12	5	202243	1.2362	0.10819	CTD-2054N24.2
ENSG00000024048	6	42531800	42661242	4	2	202243	1.2357	0.10828	UBR2
ENSG00000180869	1	85093913	85100703	2	1	202243	1.2356	0.1083	C1orf180
ENSG00000173210	5	148521046	148640105	16	9	202243	1.235	0.10842	ABLIM3
ENSG00000134343	11	26210829	26684835	72	31	202243	1.2349	0.10843	ANO3
ENSG00000170848	19	43406231	43423715	1	1	202243	1.2346	0.10849	PSG6
ENSG00000017427	12	102789645	102874423	8	4	202243	1.2333	0.10874	IGF1
ENSG00000106948	9	117096436	117156685	11	5	202243	1.2328	0.10882	AKNA
ENSG00000244122	2	234590584	234681945	8	4	202243	1.2327	0.10884	UGT1A7
ENSG00000167165	2	234600253	234681946	8	4	202243	1.2327	0.10884	UGT1A6
ENSG00000131043	20	34824381	34858840	2	1	202243	1.2327	0.10885	AAR2
ENSG00000138686	4	122745595	122791652	1	1	202243	1.2322	0.10893	BBS7
ENSG00000142405	19	54296857	54327648	10	5	202243	1.2322	0.10893	NLRP12
ENSG00000112320	6	107811162	107981357	24	11	202243	1.2321	0.10895	SOBP
ENSG00000159307	22	43593289	43739394	53	23	202243	1.2321	0.10896	SCUBE1
ENSG00000077157	1	202317827	202561834	8	4	202243	1.2318	0.10901	PPP1R12B
ENSG00000091127	7	105080108	105162714	17	9	202243	1.2317	0.10904	PUS7
ENSG00000142089	11	319669	327537	1	1	202243	1.2317	0.10904	IFITM3
ENSG00000176658	17	30819540	31204195	47	26	202243	1.2311	0.10913	MYO1D
ENSG00000162511	1	31205316	31230667	9	4	202243	1.2309	0.10918	LAPTM5
ENSG00000117481	1	46805849	46830824	2	1	202243	1.2294	0.10946	NSUN4
ENSG00000188659	15	82555151	82577271	2	1	202243	1.2292	0.1095	FAM154B
ENSG00000005893	X	119561682	119603220	1	1	202243	1.2292	0.10951	LAMP2
ENSG00000171956	15	60296421	60353929	6	3	202243	1.2286	0.1096	FOXB1
ENSG00000165914	14	91006932	91282823	47	24	202243	1.2283	0.10967	TTC7B
ENSG00000142279	19	34971874	34997258	5	3	202243	1.2283	0.10967	WTIP
ENSG00000204952	17	37092685	37123655	1	1	202243	1.2279	0.10973	FBXO47
ENSG00000081307	3	132373290	132396941	1	1	202243	1.2278	0.10976	UBA5
ENSG00000122694	9	36136732	36163910	7	4	202243	1.2277	0.10978	GLIPR2
ENSG00000183579	22	29279580	29453475	12	6	202243	1.2269	0.10992	ZNRF3
ENSG00000220201	19	10415479	10420556	3	2	202243	1.2268	0.10995	ZGLP1
ENSG00000133226	1	24958207	24999758	3	2	202243	1.2259	0.11013	SRRM1
ENSG00000099783	19	8509651	8553998	2	1	202243	1.2253	0.11022	HNRNPM
ENSG00000172794	17	72666717	72743474	6	3	202243	1.2252	0.11024	RAB37
ENSG00000140006	14	64063757	64108579	1	1	202243	1.225	0.11029	WDR89
ENSG00000112787	12	133066137	133161774	13	7	202243	1.2247	0.11034	FBRSL1
ENSG00000148218	9	116148597	116163613	8	4	202243	1.2241	0.11045	ALAD
ENSG00000130653	9	140354404	140444986	10	5	202243	1.2241	0.11045	PNPLA7
ENSG00000180574	12	10658201	10675734	2	1	202243	1.224	0.11047	EIF2S3L
ENSG00000162736	1	160313062	160328742	5	3	202243	1.223	0.11067	NCSTN
ENSG00000129354	19	10683347	10697991	1	1	202243	1.2223	0.11081	AP1M2
ENSG00000171346	17	39669995	39678781	1	1	202243	1.2218	0.1109	KRT15
ENSG00000262246	16	4404543	4475706	8	4	202243	1.2217	0.11091	CORO7
ENSG00000234127	6	30152232	30181204	2	1	202243	1.2216	0.11093	TRIM26
ENSG00000124406	4	42410390	42659122	26	10	202243	1.2211	0.11103	ATP8A1
ENSG00000139318	12	89741009	89747048	1	1	202243	1.221	0.11104	DUSP6
ENSG00000218891	19	56088899	56092211	2	1	202243	1.221	0.11104	ZNF579
ENSG00000269533	19	57901252	57931362	1	1	202243	1.221	0.11104	AC003002.6
ENSG00000116985	1	40222854	40254533	11	6	202243	1.2206	0.11111	BMP8B
ENSG00000175806	8	9911778	10286401	105	38	202243	1.2206	0.11112	MSRA
ENSG00000180628	10	92979908	93044088	3	2	202243	1.2204	0.11117	PCGF5
ENSG00000075218	22	46692638	46726707	1	1	202243	1.2203	0.11117	GTSE1
ENSG00000109689	4	26859300	27027003	6	3	202243	1.2202	0.1112	STIM2
ENSG00000086015	1	46252659	46501796	7	4	202243	1.2197	0.11129	MAST2
ENSG00000157103	3	11034410	11080933	18	10	202243	1.2194	0.11134	SLC6A1
ENSG00000131042	19	54777675	54785039	5	3	202243	1.2193	0.11136	LILRB2
ENSG00000130779	12	122755979	122907179	4	2	202243	1.2192	0.11139	CLIP1
ENSG00000127946	7	75162621	75368280	37	18	202243	1.2191	0.11141	HIP1
ENSG00000197857	19	12335501	12405702	4	2	202243	1.2187	0.11148	ZNF44
ENSG00000123136	19	14519631	14530192	4	2	202243	1.2187	0.11148	DDX39A
ENSG00000161654	17	42112003	42144987	2	1	202243	1.2186	0.11151	LSM12
ENSG00000172482	2	241807896	241819919	3	2	202243	1.2175	0.1117	AGXT
ENSG00000174891	3	157823644	158263519	15	8	202243	1.2175	0.1117	RSRC1
ENSG00000134153	15	34376218	34394149	2	1	202243	1.2176	0.1117	EMC7
ENSG00000153086	2	135596117	135659604	2	1	202243	1.2172	0.11176	ACMSD
ENSG00000175066	3	141882414	141944449	13	7	202243	1.2171	0.11178	GK5
ENSG00000121621	11	28042167	28129855	1	1	202243	1.2171	0.11179	KIF18A
ENSG00000169220	5	176784838	176799602	2	1	202243	1.2169	0.11182	RGS14
ENSG00000146221	6	44246480	44265458	1	1	202243	1.2169	0.11183	TCTE1
ENSG00000137094	9	34989638	34998897	2	1	202243	1.2159	0.112	DNAJB5
ENSG00000204352	9	96080481	96108696	2	1	202243	1.2158	0.11203	C9orf129
ENSG00000096717	10	69644427	69678147	3	2	202243	1.2156	0.11208	SIRT1
ENSG00000183317	1	38179552	38230805	13	6	202243	1.2152	0.11215	EPHA10
ENSG00000183690	X	44007128	44202918	6	4	202243	1.2148	0.11222	EFHC2
ENSG00000141258	17	2240792	2284352	19	9	202243	1.2148	0.11223	SGSM2
ENSG00000158985	5	130581186	130734140	7	3	202243	1.2147	0.11224	CDC42SE2
ENSG00000127324	12	71518865	71835678	31	17	202243	1.2146	0.11226	TSPAN8
ENSG00000091879	8	6357172	6420930	17	9	202243	1.2144	0.11229	ANGPT2
ENSG00000135185	7	86825478	86849903	2	1	202243	1.2143	0.11232	TMEM243
ENSG00000204592	6	30457244	30461982	1	1	202243	1.2139	0.11238	HLA-E
ENSG00000168004	11	63228876	63258666	5	2	202243	1.2135	0.11247	HRASLS5
ENSG00000105393	19	17378159	17392058	3	2	202243	1.2134	0.11248	BABAM1
ENSG00000079215	5	36606457	36688436	25	12	202243	1.2131	0.11255	SLC1A3
ENSG00000147485	8	52232138	52722005	31	15	202243	1.2128	0.11261	PXDNL
ENSG00000188811	13	39612443	39624246	1	1	202243	1.2127	0.11262	NHLRC3
ENSG00000139343	12	96252706	96297606	2	1	202243	1.2126	0.11263	SNRPF
ENSG00000256861	12	122692326	122750970	4	2	202243	1.2126	0.11263	RP11-512M8.5
ENSG00000143862	1	202102532	202113869	2	1	202243	1.2124	0.11268	ARL8A
ENSG00000155085	6	109814059	110012420	4	2	202243	1.2123	0.1127	AK9
ENSG00000224730	19	55147173	55150343	4	2	202243	1.2115	0.11286	AC009892.10
ENSG00000126457	19	50179043	50192286	2	1	202243	1.2112	0.1129	PRMT1
ENSG00000106526	7	149941005	150020814	1	1	202243	1.2108	0.11298	ACTR3C
ENSG00000118997	2	196602427	196933536	9	5	202243	1.2106	0.11303	DNAH7
ENSG00000185630	1	164524821	164868533	74	39	202243	1.2103	0.11309	PBX1
ENSG00000141854	19	14183348	14185874	1	1	202243	1.2098	0.11318	hsa-mir-1199
ENSG00000232560	21	18811208	18821503	2	1	202243	1.2098	0.11318	C21orf37
ENSG00000135443	12	52753790	52761265	2	1	202243	1.2094	0.11325	KRT85
ENSG00000116171	1	53392901	53517375	6	4	202243	1.2091	0.11331	SCP2
ENSG00000144893	3	150803484	151154860	31	14	202243	1.2091	0.11331	MED12L
ENSG00000171195	4	71296209	71348714	1	1	202243	1.2088	0.11337	MUC7
ENSG00000105568	19	52693292	52730687	13	7	202243	1.2086	0.11341	PPP2R1A
ENSG00000175416	5	175819456	175843570	4	2	202243	1.2084	0.11344	CLTB
ENSG00000130764	1	3696784	3713068	1	1	202243	1.2073	0.11366	LRRC47
ENSG00000257355	19	12128703	12163782	4	2	202243	1.2061	0.11388	CTD-2006C1.10
ENSG00000255819	12	10524952	10562745	3	2	202243	1.2061	0.11389	KLRC4-KLRK1
ENSG00000108839	17	6899384	6914055	2	1	202243	1.206	0.11391	ALOX12
ENSG00000203963	1	67557848	67697536	18	10	202243	1.2056	0.11398	C1orf141
ENSG00000241119	2	234580499	234681946	9	5	202243	1.2054	0.11403	UGT1A9
ENSG00000267795	16	4838398	4846492	1	1	202243	1.2054	0.11403	SMIM22
ENSG00000102290	X	91034260	91878229	22	11	202243	1.2053	0.11404	PCDH11X
ENSG00000188677	22	44395091	44568829	71	39	202243	1.2053	0.11405	PARVB
ENSG00000182718	15	60639333	60695082	14	8	202243	1.204	0.1143	ANXA2
ENSG00000165694	X	131211021	131262048	3	2	202243	1.2039	0.11432	FRMD7
ENSG00000104129	15	41060067	41099675	2	1	202243	1.2037	0.11434	DNAJC17
ENSG00000158290	X	119658464	119709649	2	1	202243	1.2037	0.11435	CUL4B
ENSG00000243444	9	112403068	112713755	75	32	202243	1.2033	0.11443	PALM2
ENSG00000112494	6	167684657	167729507	16	9	202243	1.202	0.11467	UNC93A
ENSG00000116580	1	155719508	155829191	5	3	202243	1.2016	0.11476	GON4L
ENSG00000213903	14	24780656	24787242	2	1	202243	1.2015	0.11477	LTB4R
ENSG00000105397	19	10461209	10491352	4	2	202243	1.2011	0.11486	TYK2
ENSG00000158856	8	21906506	21940038	4	2	202243	1.2009	0.11489	DMTN
ENSG00000182253	15	99638420	99675798	7	3	202243	1.2005	0.11498	SYNM
ENSG00000150656	18	72201675	72254448	21	11	202243	1.2004	0.115	CNDP1
ENSG00000163882	3	184079506	184086384	2	1	202243	1.1992	0.11522	POLR2H
ENSG00000066084	12	50898768	51142450	7	4	202243	1.1988	0.1153	DIP2B
ENSG00000237541	6	32709119	32714992	2	1	202243	1.1985	0.11537	HLA-DQA2
ENSG00000198752	14	103398716	103523799	18	9	202243	1.1982	0.11542	CDC42BPB
ENSG00000053372	1	19578033	19586622	2	1	202243	1.1981	0.11545	MRTO4
ENSG00000123131	X	23682379	23704516	5	2	202243	1.1981	0.11545	PRDX4
ENSG00000185515	X	154299695	154351349	1	1	202243	1.1979	0.11549	BRCC3
ENSG00000160058	1	32830704	32860332	1	1	202243	1.1974	0.11557	BSDC1
ENSG00000186881	9	107266455	107267547	1	1	202243	1.1974	0.11558	OR13F1
ENSG00000203443	3	172034218	172039513	2	1	202243	1.1966	0.11573	AC092964.1
ENSG00000075702	19	36545783	36596008	3	2	202243	1.1957	0.1159	WDR62
ENSG00000134321	2	7005937	7038370	5	3	202243	1.1955	0.11595	RSAD2
ENSG00000175115	11	65837834	66012218	11	6	202243	1.1943	0.11618	PACS1
ENSG00000050748	5	179660143	179719099	16	7	202243	1.194	0.11624	MAPK9
ENSG00000246223	14	98391947	98444461	13	6	202243	1.1935	0.11634	C14orf64
ENSG00000163577	3	170606204	170626482	1	1	202243	1.1933	0.11638	EIF5A2
ENSG00000075388	11	69587797	69590171	2	1	202243	1.1932	0.1164	FGF4
ENSG00000179002	1	19166093	19186176	9	5	202243	1.1925	0.11653	TAS1R2
ENSG00000138449	2	190425305	190448484	4	2	202243	1.192	0.11663	SLC40A1
ENSG00000089472	X	65382391	65488709	1	1	202243	1.1918	0.11667	HEPH
ENSG00000168653	1	39491990	39500308	2	1	202243	1.1909	0.11684	NDUFS5
ENSG00000160183	21	43791999	43816955	13	8	202243	1.1906	0.11691	TMPRSS3
ENSG00000147059	X	57160963	57164058	1	1	202243	1.1904	0.11694	SPIN2A
ENSG00000173213	18	47225	73545	2	1	202243	1.1889	0.11724	RP11-683L23.1
ENSG00000100365	22	37257030	37274057	5	3	202243	1.1889	0.11724	NCF4
ENSG00000174939	16	29911696	29931185	1	1	202243	1.1887	0.11727	ASPHD1
ENSG00000174943	16	29916333	29938356	1	1	202243	1.1887	0.11727	KCTD13
ENSG00000023734	12	16035325	16056412	2	1	202243	1.1886	0.1173	STRAP
ENSG00000166166	14	103995521	104003410	1	1	202243	1.1884	0.11733	TRMT61A
ENSG00000251283	4	157555646	157563606	1	1	202243	1.1877	0.11748	RP11-171N4.2
ENSG00000240204	7	129142320	129152773	1	1	202243	1.1871	0.1176	SMKR1
ENSG00000138161	10	124591665	124639146	1	1	202243	1.187	0.11761	CUZD1
ENSG00000213185	10	124608594	124639157	1	1	202243	1.187	0.11761	FAM24B
ENSG00000171291	19	11959541	11994565	4	2	202243	1.1868	0.11766	ZNF439
ENSG00000168734	20	43160426	43252888	10	6	202243	1.1867	0.11768	PKIG
ENSG00000267796	19	36239262	36245420	1	1	202243	1.1862	0.11777	LIN37
ENSG00000187758	4	100197524	100212185	1	1	202243	1.1862	0.11778	ADH1A
ENSG00000065054	16	2075357	2089027	5	3	202243	1.1861	0.11779	SLC9A3R2
ENSG00000182492	X	152760397	152775012	4	2	202243	1.1858	0.11785	BGN
ENSG00000105618	19	54618837	54635140	10	4	202243	1.1856	0.11789	PRPF31
ENSG00000144026	2	95813075	95831158	2	1	202243	1.1856	0.1179	ZNF514
ENSG00000258227	7	141627157	141646807	1	1	202243	1.1851	0.11798	CLEC5A
ENSG00000258539	10	126305649	126480296	18	8	202243	1.1843	0.11815	RP11-12J10.3
ENSG00000095951	6	12008995	12165232	25	11	202243	1.1828	0.11845	HIVEP1
ENSG00000175352	11	9002123	9025596	2	1	202243	1.1826	0.11849	NRIP3
ENSG00000099308	19	18208603	18262502	1	1	202243	1.182	0.1186	MAST3
ENSG00000087303	14	52471521	52535712	9	4	202243	1.1819	0.11863	NID2
ENSG00000171864	20	4702556	4709106	6	4	202243	1.1817	0.11866	PRND
ENSG00000152670	5	55033845	55112985	7	4	202243	1.1811	0.11879	DDX4
ENSG00000088002	19	49055332	49102682	15	8	202243	1.1808	0.11885	SULT2B1
ENSG00000165288	X	79926353	80065187	1	1	202243	1.1807	0.11887	BRWD3
ENSG00000147647	8	105342552	105479281	29	12	202243	1.1806	0.11888	DPYS
ENSG00000268223	5	115387163	115395815	3	1	202243	1.1806	0.11889	ARL14EPL
ENSG00000040633	17	7138347	7143041	1	1	202243	1.1805	0.11891	PHF23
ENSG00000014138	11	65029233	65073060	1	1	202243	1.1792	0.11917	POLA2
ENSG00000164187	5	36098514	36152063	1	1	202243	1.1785	0.11929	LMBRD2
ENSG00000134198	1	115590632	115632121	7	3	202243	1.1777	0.11946	TSPAN2
ENSG00000105810	7	92234235	92465908	11	6	202243	1.1775	0.11949	CDK6
ENSG00000183060	15	100255902	100273766	3	2	202243	1.1776	0.11949	LYSMD4
ENSG00000148690	10	95427640	95462329	3	2	202243	1.1774	0.11951	FRA10AC1
ENSG00000187783	10	45406648	45432450	3	2	202243	1.1773	0.11954	TMEM72
ENSG00000128313	22	36113919	36125530	1	1	202243	1.1773	0.11954	APOL5
ENSG00000162373	1	49193195	49242641	6	3	202243	1.1763	0.11974	BEND5
ENSG00000169752	15	76228310	76352136	6	3	202243	1.1762	0.11975	NRG4
ENSG00000163092	2	167744997	168116263	20	11	202243	1.1757	0.11986	XIRP2
ENSG00000104823	19	39306062	39322645	3	2	202243	1.1752	0.11996	ECH1
ENSG00000109099	17	15133095	15168643	8	5	202243	1.175	0.12	PMP22
ENSG00000145861	5	159774758	159797648	6	3	202243	1.1748	0.12003	C1QTNF2
ENSG00000108654	17	62495734	62504317	1	1	202243	1.1745	0.1201	DDX5
ENSG00000074181	19	15270444	15311792	2	1	202243	1.1745	0.12011	NOTCH3
ENSG00000087269	4	2939660	2965112	2	1	202243	1.1743	0.12013	NOP14
ENSG00000090530	3	189674517	189840226	31	14	202243	1.1723	0.12053	LEPREL1
ENSG00000166118	11	133710526	133715433	1	1	202243	1.1723	0.12054	SPATA19
ENSG00000105989	7	116916685	116963343	9	5	202243	1.1722	0.12056	WNT2
ENSG00000184304	14	30045687	30661104	87	42	202243	1.172	0.1206	PRKD1
ENSG00000160321	19	22115760	22193751	1	1	202243	1.1718	0.12063	ZNF208
ENSG00000206344	6	31165537	31171745	2	1	202243	1.1712	0.12075	HCG27
ENSG00000010270	7	38217824	38270272	3	1	202243	1.1713	0.12075	STARD3NL
ENSG00000002587	4	11394774	11431389	23	11	202243	1.1711	0.12078	HS3ST1
ENSG00000075142	7	87834433	87856308	3	2	202243	1.171	0.12079	SRI
ENSG00000075275	22	46756731	46933067	62	30	202243	1.1709	0.12082	CELSR1
ENSG00000105186	19	33087913	33167503	8	4	202243	1.1707	0.12085	ANKRD27
ENSG00000165985	10	16555742	16564004	1	1	202243	1.1705	0.1209	C1QL3
ENSG00000172340	3	67410884	67705038	46	24	202243	1.1703	0.12094	SUCLG2
ENSG00000009830	14	77741299	77787227	10	5	202243	1.1703	0.12094	POMT2
ENSG00000157343	6	35704809	35716856	2	1	202243	1.1702	0.12097	ARMC12
ENSG00000130940	1	10696661	10856707	27	16	202243	1.1698	0.12104	CASZ1
ENSG00000138646	4	89378268	89427314	4	2	202243	1.1694	0.12111	HERC5
ENSG00000181896	19	19779605	19794318	3	2	202243	1.1689	0.12122	ZNF101
ENSG00000166800	11	18477371	18501147	3	2	202243	1.1688	0.12124	LDHAL6A
ENSG00000149124	11	58407899	58499447	10	5	202243	1.1685	0.12131	GLYAT
ENSG00000152495	5	110559351	110830584	29	14	202243	1.1683	0.12133	CAMK4
ENSG00000171124	19	5842899	5851485	4	2	202243	1.1684	0.12133	FUT3
ENSG00000131238	1	40538379	40563375	3	2	202243	1.1672	0.12156	PPT1
ENSG00000214306	11	107643129	107647344	2	1	202243	1.1665	0.12171	AP001024.2
ENSG00000100348	22	36863083	36878077	3	1	202243	1.1664	0.12172	TXN2
ENSG00000119969	10	96305547	96373662	1	1	202243	1.1664	0.12173	HELLS
ENSG00000181666	19	37803739	37860267	3	2	202243	1.1659	0.12184	HKR1
ENSG00000168619	8	39442008	39587583	10	5	202243	1.1649	0.12202	ADAM18
ENSG00000099866	19	489176	505347	3	2	202243	1.1643	0.12214	MADCAM1
ENSG00000115944	2	42560686	42652228	5	3	202243	1.1634	0.12233	COX7A2L
ENSG00000164626	6	39156749	39197226	15	8	202243	1.1632	0.12237	KCNK5
ENSG00000153561	2	86947296	87005164	3	2	202243	1.1632	0.12238	RMND5A
ENSG00000198176	13	114239013	114295785	4	2	202243	1.1631	0.12239	TFDP1
ENSG00000166930	11	60197062	60222687	4	2	202243	1.1629	0.12244	MS4A5
ENSG00000138767	4	78634541	78740769	2	1	202243	1.1626	0.12249	CNOT6L
ENSG00000091622	17	6354584	6459814	27	12	202243	1.1621	0.1226	PITPNM3
ENSG00000258555	22	24666866	24838324	8	5	202243	1.1617	0.12267	SPECC1L-ADORA2A
ENSG00000196878	1	209788215	209825811	9	4	202243	1.1615	0.12271	LAMB3
ENSG00000070193	5	44303646	44389808	2	1	202243	1.1612	0.12278	FGF10
ENSG00000137074	9	32972604	33025166	1	1	202243	1.1606	0.12291	APTX
ENSG00000187720	15	71389291	72075722	157	73	202243	1.1606	0.12291	THSD4
ENSG00000067560	3	49396578	49450431	2	1	202243	1.1595	0.12312	RHOA
ENSG00000158806	8	21881636	21894408	2	1	202243	1.1596	0.12312	NPM2
ENSG00000163710	3	142534764	142608045	20	12	202243	1.1594	0.12315	PCOLCE2
ENSG00000167139	15	74165949	74181555	1	1	202243	1.1592	0.12318	TBC1D21
ENSG00000173838	17	60778675	60885705	9	4	202243	1.1589	0.12325	MARCH10
ENSG00000186532	17	1682779	1733928	2	1	202243	1.1588	0.12327	SMYD4
ENSG00000186684	2	127941696	127977654	4	2	202243	1.1585	0.12334	CYP27C1
ENSG00000152484	13	27640293	27746033	8	5	202243	1.1585	0.12334	USP12
ENSG00000220256	2	240684554	240724577	14	6	202243	1.1574	0.12356	AC093802.1
ENSG00000119638	14	75548822	75594047	3	2	202243	1.1573	0.12358	NEK9
ENSG00000167074	22	41763337	41795330	3	2	202243	1.1572	0.12359	TEF
ENSG00000023228	2	206979541	207024327	2	1	202243	1.1571	0.12362	NDUFS1
ENSG00000138756	4	79697496	79837526	5	3	202243	1.1568	0.12367	BMP2K
ENSG00000220575	7	154858777	154863267	2	1	202243	1.1567	0.12369	HTR5A-AS1
ENSG00000169221	16	30368423	30381585	1	1	202243	1.1567	0.1237	TBC1D10B
ENSG00000172578	3	183205319	183273477	15	9	202243	1.1556	0.12392	KLHL6
ENSG00000150628	4	177105789	177116822	6	3	202243	1.1551	0.12403	SPATA4
ENSG00000244694	6	47845764	48036425	20	10	202243	1.1547	0.1241	PTCHD4
ENSG00000163320	3	88101094	88199035	2	1	202243	1.1547	0.12412	CGGBP1
ENSG00000229729	3	88108424	88188123	2	1	202243	1.1547	0.12412	RP11-159G9.5
ENSG00000185716	16	22018959	22098855	3	2	202243	1.1547	0.12412	C16orf52
ENSG00000152705	5	134303596	134347392	5	3	202243	1.1535	0.12434	CATSPER3
ENSG00000135074	5	156822542	157002783	23	10	202243	1.1533	0.12439	ADAM19
ENSG00000118271	18	29171689	29178974	1	1	202243	1.1533	0.12439	TTR
ENSG00000076928	19	42387228	42434302	2	1	202243	1.1529	0.12447	ARHGEF1
ENSG00000146828	7	100424442	100464631	2	1	202243	1.1522	0.12461	SLC12A9
ENSG00000270181	13	103459704	103524748	5	2	202243	1.1518	0.1247	BIVM-ERCC5
ENSG00000143198	1	165600098	165631033	14	7	202243	1.1517	0.12473	MGST3
ENSG00000174227	4	492989	533985	5	2	202243	1.1514	0.12478	PIGG
ENSG00000074966	4	48068410	48136273	4	2	202243	1.1514	0.12478	TXK
ENSG00000107362	9	74477368	74525847	1	1	202243	1.1513	0.12481	ABHD17B
ENSG00000056972	6	111877657	111927481	7	3	202243	1.1511	0.12485	TRAF3IP2
ENSG00000183346	10	63422719	63526524	7	3	202243	1.1509	0.12488	C10orf107
ENSG00000169696	17	79934683	79975282	2	1	202243	1.1509	0.12488	ASPSCR1
ENSG00000126882	9	134133463	134151934	2	1	202243	1.1496	0.12516	FAM78A
ENSG00000126698	1	28525967	28559536	1	1	202243	1.1495	0.12518	DNAJC8
ENSG00000196366	9	139377947	139380518	1	1	202243	1.1492	0.12523	C9orf163
ENSG00000162782	1	179560748	179660407	4	2	202243	1.1488	0.12531	TDRD5
ENSG00000137965	1	79115481	79129763	3	2	202243	1.148	0.12549	IFI44
ENSG00000181786	19	8807751	8809172	2	1	202243	1.1479	0.12551	ACTL9
ENSG00000185385	19	14991138	14992264	2	1	202243	1.1478	0.12552	OR7A17
ENSG00000151131	12	105380088	105443515	4	2	202243	1.1478	0.12553	C12orf45
ENSG00000159111	17	45900638	45908900	1	1	202243	1.1478	0.12553	MRPL10
ENSG00000102189	12	93164413	93323107	8	4	202243	1.1477	0.12554	EEA1
ENSG00000126838	12	9301436	9360966	14	6	202243	1.1475	0.1256	PZP
ENSG00000261210	16	19297061	19333467	9	4	202243	1.1472	0.12564	CLEC19A
ENSG00000138435	2	175612320	175629200	1	1	202243	1.1466	0.12576	CHRNA1
ENSG00000164023	4	108745719	108836203	15	8	202243	1.1463	0.12584	SGMS2
ENSG00000181374	17	32683471	32685629	1	1	202243	1.1461	0.12588	CCL13
ENSG00000010219	12	4671370	4723325	10	6	202243	1.1459	0.12592	DYRK4
ENSG00000104368	8	42032236	42065242	3	2	202243	1.1459	0.12593	PLAT
ENSG00000091542	17	18086392	18113268	2	1	202243	1.1455	0.126	ALKBH5
ENSG00000067798	12	78224685	78606790	70	33	202243	1.1454	0.12601	NAV3
ENSG00000206069	22	25331077	25342662	4	2	202243	1.1447	0.12616	TMEM211
ENSG00000144681	3	36421836	36589499	33	14	202243	1.1445	0.12621	STAC
ENSG00000179454	14	45393522	45511525	4	2	202243	1.1441	0.12628	KLHL28
ENSG00000163029	2	17845079	17981509	9	5	202243	1.144	0.1263	SMC6
ENSG00000113240	5	178029665	178057616	1	1	202243	1.1436	0.12639	CLK4
ENSG00000258053	12	71441182	71512027	3	2	202243	1.1436	0.12639	CTD-2021H9.3
ENSG00000129946	19	416583	460996	9	5	202243	1.1429	0.12653	SHC2
ENSG00000088543	3	50595462	50608458	1	1	202243	1.1425	0.12661	C3orf18
ENSG00000164300	5	79407050	79551898	43	19	202243	1.1421	0.1267	SERINC5
ENSG00000188269	19	14903302	14946188	10	5	202243	1.142	0.12672	OR7A5
ENSG00000187123	2	150186499	150330662	24	11	202243	1.1417	0.1268	LYPD6
ENSG00000171435	12	117890817	118406788	170	84	202243	1.1417	0.1268	KSR2
ENSG00000171209	4	71108305	71117145	1	1	202243	1.1413	0.12687	CSN3
ENSG00000173401	12	75728419	75764340	2	1	202243	1.1409	0.12695	GLIPR1L1
ENSG00000270024	8	67579831	67772707	8	5	202243	1.1406	0.12701	C8orf44-SGK3
ENSG00000173402	3	49506146	49573048	2	1	202243	1.1391	0.12733	DAG1
ENSG00000134825	11	61535973	61560274	4	2	202243	1.1388	0.1274	TMEM258
ENSG00000011007	1	24069645	24088549	1	1	202243	1.1386	0.12743	TCEB3
ENSG00000111266	12	12628829	12715317	10	5	202243	1.1381	0.12753	DUSP16
ENSG00000118432	6	88849583	88876078	8	4	202243	1.1381	0.12754	CNR1
ENSG00000173208	12	39943835	40013553	7	4	202243	1.1381	0.12754	ABCD2
ENSG00000103657	15	63900817	64126141	7	3	202243	1.1381	0.12754	HERC1
ENSG00000141577	17	79163393	79196799	5	3	202243	1.1368	0.12782	AZI1
ENSG00000139289	12	76419227	76427712	4	2	202243	1.1361	0.12795	PHLDA1
ENSG00000150995	3	4535032	4889524	125	66	202243	1.1348	0.12823	ITPR1
ENSG00000100024	22	24863206	24924358	6	4	202243	1.134	0.1284	UPB1
ENSG00000151320	14	32798479	33300567	108	56	202243	1.1337	0.12845	AKAP6
ENSG00000069943	15	55611158	55647846	1	1	202243	1.1335	0.1285	PIGB
ENSG00000171533	11	75297963	75380165	9	5	202243	1.1333	0.12853	MAP6
ENSG00000184384	11	95709762	96076344	118	50	202243	1.1331	0.12858	MAML2
ENSG00000059728	2	70124820	70170077	2	1	202243	1.1327	0.12867	MXD1
ENSG00000167969	16	2289396	2302301	2	1	202243	1.1322	0.12879	ECI1
ENSG00000100644	14	62162231	62214976	2	1	202243	1.1319	0.12883	HIF1A
ENSG00000101346	20	30795683	30826470	1	1	202243	1.1319	0.12884	POFUT1
ENSG00000119522	9	126141933	126692431	49	21	202243	1.131	0.12902	DENND1A
ENSG00000183814	1	226418850	226497570	9	5	202243	1.1305	0.12914	LIN9
ENSG00000198704	6	28471073	28495992	3	2	202243	1.1305	0.12914	GPX6
ENSG00000061938	3	195590235	195638816	11	6	202243	1.1303	0.12918	TNK2
ENSG00000141485	17	6588032	6616886	15	6	202243	1.1301	0.12922	SLC13A5
ENSG00000167765	19	52095036	52097630	7	3	202243	1.1301	0.12922	AC018755.1
ENSG00000169896	16	31271311	31344213	6	3	202243	1.1296	0.12931	ITGAM
ENSG00000143184	1	168545711	168551315	1	1	202243	1.1296	0.12932	XCL1
ENSG00000058056	3	179370543	179507189	33	15	202243	1.1289	0.12946	USP13
ENSG00000182327	17	4692254	4693685	1	1	202243	1.1284	0.12957	GLTPD2
ENSG00000198003	19	11531272	11546603	3	2	202243	1.1281	0.12963	CCDC151
ENSG00000137941	1	84330711	84464833	5	3	202243	1.1276	0.12975	TTLL7
ENSG00000242515	2	234545100	234681951	12	6	202243	1.1274	0.12978	UGT1A10
ENSG00000136378	15	79051545	79103773	9	5	202243	1.1272	0.12982	ADAMTS7
ENSG00000169071	9	94325373	94712444	61	28	202243	1.127	0.12986	ROR2
ENSG00000135272	7	114562209	114659256	9	5	202243	1.1268	0.1299	MDFIC
ENSG00000168710	1	110527308	110566357	3	2	202243	1.1266	0.12995	AHCYL1
ENSG00000061455	5	122424816	122529960	28	12	202243	1.1264	0.12999	PRDM6
ENSG00000013374	7	151038785	151075535	19	10	202243	1.1264	0.12999	NUB1
ENSG00000144597	3	15468862	15484120	2	1	202243	1.1263	0.13002	EAF1
ENSG00000171794	10	135043778	135045062	1	1	202243	1.1258	0.13013	UTF1
ENSG00000072415	14	67707826	67802536	5	3	202243	1.1254	0.1302	MPP5
ENSG00000074657	18	56529832	56653712	12	7	202243	1.1254	0.13021	ZNF532
ENSG00000198054	21	39493545	39560110	1	1	202243	1.1253	0.13023	DSCR8
ENSG00000113552	5	141371314	141392606	4	2	202243	1.1249	0.13031	GNPDA1
ENSG00000082438	2	165510134	165700189	14	6	202243	1.1247	0.13036	COBLL1
ENSG00000197451	5	177631508	177638164	1	1	202243	1.1247	0.13036	HNRNPAB
ENSG00000205922	19	1752372	1780987	12	6	202243	1.1242	0.13047	ONECUT3
ENSG00000168477	6	32008931	32083111	5	3	202243	1.1239	0.13052	TNXB
ENSG00000127515	19	14951760	14952689	1	1	202243	1.1234	0.13063	OR7A10
ENSG00000181061	3	42798669	42846023	6	3	202243	1.1224	0.13085	HIGD1A
ENSG00000157765	4	25656923	25680370	5	3	202243	1.1223	0.13086	SLC34A2
ENSG00000123384	12	57522276	57607134	12	6	202243	1.1223	0.13088	LRP1
ENSG00000165475	13	20977806	21099996	20	10	202243	1.122	0.13092	CRYL1
ENSG00000171501	9	125315391	125316493	1	1	202243	1.1217	0.13098	OR1N2
ENSG00000180537	6	13924677	13980533	6	3	202243	1.1214	0.13106	RNF182
ENSG00000156050	14	74398204	74417117	2	1	202243	1.1214	0.13106	FAM161B
ENSG00000159216	21	36160098	37376965	178	92	202243	1.1212	0.13111	RUNX1
ENSG00000184599	1	113263041	113269857	5	3	202243	1.1211	0.13112	FAM19A3
ENSG00000108405	17	3799886	3819794	5	3	202243	1.1211	0.13113	P2RX1
ENSG00000230185	9	115196096	115249484	1	1	202243	1.1206	0.13122	C9orf147
ENSG00000145569	5	14581884	14615116	4	2	202243	1.1204	0.13127	FAM105A
ENSG00000269095	19	17346749	17366257	7	3	202243	1.1204	0.13127	AC010646.3
ENSG00000177596	13	74987094	74993252	1	1	202243	1.1202	0.13132	AL355390.1
ENSG00000196405	14	100437786	100610573	16	7	202243	1.12	0.13136	EVL
ENSG00000075413	14	103851729	103970168	5	3	202243	1.1197	0.13142	MARK3
ENSG00000136770	10	22045466	22292698	6	3	202243	1.1194	0.13149	DNAJC1
ENSG00000153786	16	85007787	85045141	9	5	202243	1.1189	0.13159	ZDHHC7
ENSG00000196187	1	226033237	226070069	5	3	202243	1.1188	0.13162	TMEM63A
ENSG00000135900	2	224822121	224832431	1	1	202243	1.1176	0.13187	MRPL44
ENSG00000135447	12	54969171	54982443	8	4	202243	1.1176	0.13187	PPP1R1A
ENSG00000106327	7	100218039	100240402	3	2	202243	1.1174	0.13192	TFR2
ENSG00000198670	6	160952515	161087407	7	3	202243	1.1173	0.13194	LPA
ENSG00000183631	X	125953747	125955769	1	1	202243	1.1172	0.13196	CXorf64
ENSG00000111011	12	122989190	123011547	2	1	202243	1.1171	0.13198	RSRC2
ENSG00000139629	12	51745031	51786651	14	7	202243	1.1161	0.1322	GALNT6
ENSG00000168883	2	85829979	85876403	6	3	202243	1.1155	0.13231	USP39
ENSG00000136052	12	105196331	105352522	7	4	202243	1.1154	0.13234	SLC41A2
ENSG00000183035	X	83116154	83141705	1	1	202243	1.1154	0.13235	CYLC1
ENSG00000065357	12	56321103	56347811	1	1	202243	1.1152	0.13238	DGKA
ENSG00000196167	11	111164114	111175770	1	1	202243	1.1151	0.13241	COLCA1
ENSG00000181004	4	123653857	123666098	1	1	202243	1.1145	0.13253	BBS12
ENSG00000126883	9	134000948	134110057	9	5	202243	1.1142	0.1326	NUP214
ENSG00000184545	11	1575274	1593150	2	1	202243	1.1139	0.13265	DUSP8
ENSG00000196376	6	118228689	118638839	43	19	202243	1.1139	0.13266	SLC35F1
ENSG00000148339	9	130830480	130871524	2	1	202243	1.1135	0.13275	SLC25A25
ENSG00000196104	4	167654535	168155947	52	22	202243	1.1127	0.13292	SPOCK3
ENSG00000103855	15	73976307	74006859	3	2	202243	1.1124	0.13299	CD276
ENSG00000135540	6	138743180	139013708	33	17	202243	1.1122	0.13302	NHSL1
ENSG00000196730	9	90112143	90323548	41	21	202243	1.1121	0.13305	DAPK1
ENSG00000176472	19	44029649	44040282	1	1	202243	1.1116	0.13316	ZNF575
ENSG00000150967	12	123405498	123466196	3	2	202243	1.1115	0.13317	ABCB9
ENSG00000110237	11	73019334	73080136	2	1	202243	1.1111	0.13327	ARHGEF17
ENSG00000187446	15	41523037	41574043	1	1	202243	1.1109	0.13331	CHP1
ENSG00000249319	7	65552756	65617228	2	1	202243	1.1106	0.13336	AC068533.7
ENSG00000109063	17	10531843	10560626	3	2	202243	1.11	0.1335	MYH3
ENSG00000105669	19	19010323	19030206	3	2	202243	1.11	0.1335	COPE
ENSG00000188916	10	128933694	128994422	8	4	202243	1.1091	0.13369	FAM196A
ENSG00000173610	4	70454135	70518965	18	8	202243	1.1091	0.1337	UGT2A1
ENSG00000270386	4	70454912	70518967	18	8	202243	1.1091	0.1337	UGT2A1
ENSG00000117528	1	94883933	94984222	6	3	202243	1.1086	0.1338	ABCD3
ENSG00000258289	14	65381079	65411309	1	1	202243	1.1085	0.13383	CHURC1
ENSG00000084754	2	26413504	26467594	1	1	202243	1.1082	0.1339	HADHA
ENSG00000166091	14	23846017	23848981	1	1	202243	1.1079	0.13395	CMTM5
ENSG00000150275	10	55562531	57387702	237	109	202243	1.1077	0.13399	PCDH15
ENSG00000117523	1	171454651	171562650	7	3	202243	1.1072	0.13411	PRRC2C
ENSG00000163686	3	58223233	58281420	5	3	202243	1.1072	0.13411	ABHD6
ENSG00000101825	X	3226606	3264682	2	1	202243	1.1072	0.13411	MXRA5
ENSG00000164363	5	1225470	1246304	5	3	202243	1.107	0.13414	SLC6A18
ENSG00000254550	11	76813886	76814377	1	1	202243	1.107	0.13415	OMP
ENSG00000172782	17	72873428	72889708	1	1	202243	1.1069	0.13417	FADS6
ENSG00000223547	19	12175514	12192380	3	2	202243	1.1067	0.13422	ZNF844
ENSG00000047579	6	15523032	15663289	13	6	202243	1.1066	0.13423	DTNBP1
ENSG00000165120	7	129847700	129856683	2	1	202243	1.1064	0.13428	SSMEM1
ENSG00000145934	5	166711804	167691162	162	81	202243	1.106	0.13437	TENM2
ENSG00000136848	9	124329336	124547809	27	15	202243	1.1056	0.13444	DAB2IP
ENSG00000204393	20	31175281	31196695	8	3	202243	1.1056	0.13444	RP11-410N8.4
ENSG00000145911	5	177540444	177553088	1	1	202243	1.1056	0.13445	N4BP3
ENSG00000165905	11	45943172	45950647	2	1	202243	1.1056	0.13445	GYLTL1B
ENSG00000183653	21	30968360	31003067	3	2	202243	1.1056	0.13445	GRIK1-AS2
ENSG00000166228	10	72642037	72648541	1	1	202243	1.1052	0.13455	PCBD1
ENSG00000165716	9	139607022	139618502	2	1	202243	1.1049	0.13461	FAM69B
ENSG00000080839	20	35624752	35724398	2	1	202243	1.1049	0.13461	RBL1
ENSG00000137501	11	85405267	85522184	7	4	202243	1.1047	0.13464	SYTL2
ENSG00000153885	19	34286838	34306668	6	3	202243	1.1047	0.13464	KCTD15
ENSG00000029364	14	69864732	69929105	4	2	202243	1.1044	0.13471	SLC39A9
ENSG00000168273	3	52568029	52613253	3	2	202243	1.1043	0.13472	SMIM4
ENSG00000204252	6	32971955	32977389	3	2	202243	1.1042	0.13476	HLA-DOA
ENSG00000166682	11	113558272	113577095	1	1	202243	1.104	0.13479	TMPRSS5
ENSG00000136634	1	206940947	206945839	2	1	202243	1.1038	0.13484	IL10
ENSG00000166200	15	49398268	49447858	2	1	202243	1.1038	0.13485	COPS2
ENSG00000109171	4	48343339	48428229	4	2	202243	1.1032	0.13496	SLAIN2
ENSG00000145681	5	82933624	83017432	16	9	202243	1.1031	0.13499	HAPLN1
ENSG00000111087	12	57853918	57866045	1	1	202243	1.1027	0.13508	GLI1
ENSG00000206527	3	123209667	123304032	5	3	202243	1.1023	0.13516	PTPLB
ENSG00000135932	2	231577560	231685790	4	2	202243	1.1022	0.13518	CAB39
ENSG00000188026	12	123955925	124018265	5	3	202243	1.1014	0.13537	RILPL1
ENSG00000111885	6	119498374	119670926	17	9	202243	1.1009	0.13546	MAN1A1
ENSG00000134531	12	13349650	13369708	9	4	202243	1.1004	0.13558	EMP1
ENSG00000125735	19	6663148	6670599	5	3	202243	1.1004	0.13558	TNFSF14
ENSG00000105509	19	52216365	52227247	9	5	202243	1.0998	0.13572	HAS1
ENSG00000172031	1	92495539	92529093	1	1	202243	1.0997	0.13574	EPHX4
ENSG00000120158	9	4792869	4885917	17	7	202243	1.0996	0.13574	RCL1
ENSG00000090339	19	10381511	10397291	8	4	202243	1.0993	0.13583	ICAM1
ENSG00000161551	19	52359055	52394203	9	4	202243	1.099	0.13589	ZNF577
ENSG00000163513	3	30647994	30735634	33	15	202243	1.0987	0.13594	TGFBR2
ENSG00000141540	17	72209653	72258155	10	5	202243	1.0984	0.13601	TTYH2
ENSG00000137727	11	110447766	110583912	9	4	202243	1.0984	0.13602	ARHGAP20
ENSG00000137101	9	35609530	35646807	7	3	202243	1.0982	0.13605	CD72
ENSG00000177542	11	790475	798316	1	1	202243	1.0981	0.13609	SLC25A22
ENSG00000139496	13	25875662	25923938	3	2	202243	1.0971	0.1363	NUPL1
ENSG00000167900	17	76170160	76183314	4	2	202243	1.0964	0.13645	TK1
ENSG00000170044	3	101818088	102198685	31	16	202243	1.096	0.13654	ZPLD1
ENSG00000169519	11	28129795	28355054	4	2	202243	1.0955	0.13664	METTL15
ENSG00000164944	8	95499921	95565757	3	2	202243	1.0951	0.13674	KIAA1429
ENSG00000130517	19	18451397	18480760	10	6	202243	1.0948	0.13679	PGPEP1
ENSG00000244617	2	70187226	70189397	2	1	202243	1.0938	0.13702	ASPRV1
ENSG00000171126	2	42669157	42721237	8	4	202243	1.0931	0.13718	KCNG3
ENSG00000111339	12	14978503	14996429	1	1	202243	1.0929	0.13723	ART4
ENSG00000102786	13	51928213	52028400	5	3	202243	1.0929	0.13723	INTS6
ENSG00000122512	7	6012870	6048756	2	1	202243	1.0926	0.13728	PMS2
ENSG00000173699	2	231860836	231889770	4	2	202243	1.0925	0.13731	SPATA3
ENSG00000127743	5	148750887	148783765	13	6	202243	1.0921	0.13739	IL17B
ENSG00000185624	17	79801035	79818570	3	2	202243	1.0912	0.1376	P4HB
ENSG00000164822	8	6782215	6783598	2	1	202243	1.0908	0.13769	DEFA6
ENSG00000110628	11	2920951	2946476	18	8	202243	1.0907	0.13771	SLC22A18
ENSG00000143674	1	233463514	233520894	15	6	202243	1.0906	0.13772	MLK4
ENSG00000131591	1	1017198	1051741	3	2	202243	1.0902	0.13781	C1orf159
ENSG00000164089	4	109663196	109684210	1	1	202243	1.0902	0.13782	ETNPPL
ENSG00000049245	1	7831329	7841492	5	2	202243	1.09	0.13786	VAMP3
ENSG00000167945	16	855443	863861	2	1	202243	1.0898	0.1379	PRR25
ENSG00000205744	19	6467218	6482568	2	1	202243	1.0897	0.13792	DENND1C
ENSG00000134571	11	47352957	47374253	6	3	202243	1.0891	0.13805	MYBPC3
ENSG00000146083	5	175953698	175965026	1	1	202243	1.0874	0.13842	RNF44
ENSG00000198870	9	136243117	136271220	4	2	202243	1.0874	0.13843	C9orf96
ENSG00000100567	14	58711549	58738730	1	1	202243	1.0873	0.13845	PSMA3
ENSG00000228075	18	54814293	54817531	2	1	202243	1.0872	0.13848	BOD1L2
ENSG00000088812	20	3451687	3631769	16	8	202243	1.0868	0.13856	ATRN
ENSG00000136478	17	62224587	62340661	6	3	202243	1.0863	0.13867	TEX2
ENSG00000159658	1	47124366	47184824	2	1	202243	1.0863	0.13868	EFCAB14
ENSG00000124588	6	2988221	3019996	8	4	202243	1.0861	0.13873	NQO2
ENSG00000140367	15	76135622	76193419	7	4	202243	1.0858	0.13879	UBE2Q2
ENSG00000102547	13	49882786	50018262	29	13	202243	1.0852	0.13893	CAB39L
ENSG00000158373	6	26158349	26171577	1	1	202243	1.0851	0.13894	HIST1H2BD
ENSG00000154978	7	55503749	55640681	17	8	202243	1.0842	0.13913	VOPP1
ENSG00000134533	12	15260717	15501609	26	10	202243	1.0839	0.13921	RERG
ENSG00000204306	11	120382511	120385732	1	1	202243	1.083	0.1394	AP002348.1
ENSG00000094880	5	137523339	137549032	2	1	202243	1.0826	0.1395	CDC23
ENSG00000198825	10	121485609	121588652	6	3	202243	1.0824	0.13953	INPP5F
ENSG00000122025	13	28577411	28674729	11	7	202243	1.0824	0.13954	FLT3
ENSG00000101187	20	61273797	61317137	19	9	202243	1.0819	0.13965	SLCO4A1
ENSG00000100368	22	37309670	37336491	9	5	202243	1.0817	0.13968	CSF2RB
ENSG00000091844	6	153325594	153452384	20	9	202243	1.0815	0.13975	RGS17
ENSG00000091138	7	107405912	107443670	10	5	202243	1.0811	0.13982	SLC26A3
ENSG00000143742	1	225965531	225978168	2	1	202243	1.081	0.13986	SRP9
ENSG00000128513	7	124462440	124570037	3	2	202243	1.0809	0.13988	POT1
ENSG00000152467	19	58545400	58565999	3	1	202243	1.0806	0.13994	ZSCAN1
ENSG00000167210	18	44056935	44236996	66	28	202243	1.0796	0.14016	LOXHD1
ENSG00000105289	19	3708107	3750811	15	8	202243	1.0795	0.14019	TJP3
ENSG00000241635	2	234526291	234681956	13	6	202243	1.0791	0.14027	UGT1A8
ENSG00000169554	2	145141648	145282147	18	9	202243	1.0781	0.14049	ZEB2
ENSG00000164061	3	49591922	49708978	4	2	202243	1.0781	0.1405	BSN
ENSG00000136450	17	56080721	56084707	1	1	202243	1.0778	0.14055	SRSF1
ENSG00000106049	7	27565061	27702614	5	3	202243	1.0761	0.14095	HIBADH
ENSG00000163520	3	13573824	13679922	40	18	202243	1.0759	0.14099	FBLN2
ENSG00000106278	7	121513143	121702090	20	10	202243	1.0758	0.141	PTPRZ1
ENSG00000173193	3	122399465	122449687	4	2	202243	1.0755	0.14107	PARP14
ENSG00000170903	11	105866350	105893130	2	1	202243	1.0754	0.14109	MSANTD4
ENSG00000118307	12	25261354	25348096	6	3	202243	1.0739	0.14144	CASC1
ENSG00000178125	8	67876334	67968839	5	3	202243	1.0735	0.14152	PPP1R42
ENSG00000174373	14	36007558	36278510	9	4	202243	1.0733	0.14157	RALGAPA1
ENSG00000137038	9	7796490	7888380	15	8	202243	1.0731	0.14161	TMEM261
ENSG00000181908	11	64216546	64219126	1	1	202243	1.072	0.14186	AP003774.4
ENSG00000101493	18	74069644	74207146	33	18	202243	1.0712	0.14204	ZNF516
ENSG00000103174	16	5074845	5084142	7	3	202243	1.0712	0.14205	NAGPA
ENSG00000186812	18	32820994	32847097	1	1	202243	1.0706	0.14218	ZNF397
ENSG00000124493	6	33989628	34123399	18	8	202243	1.0701	0.14228	GRM4
ENSG00000115386	2	79347488	79350545	1	1	202243	1.0698	0.14235	REG1A
ENSG00000205403	4	110661852	110723335	6	3	202243	1.069	0.14253	CFI
ENSG00000166265	21	27838528	27945603	27	14	202243	1.0688	0.14259	CYYR1
ENSG00000089022	12	112279782	112334343	1	1	202243	1.0686	0.14262	MAPKAPK5
ENSG00000143126	1	109792641	109818372	6	3	202243	1.0685	0.14264	CELSR2
ENSG00000164100	4	118954773	119179803	13	7	202243	1.0681	0.14274	NDST3
ENSG00000236279	7	139208602	139229730	1	1	202243	1.068	0.14276	CLEC2L
ENSG00000139514	13	30083547	30169825	15	7	202243	1.0679	0.14278	SLC7A1
ENSG00000140297	15	59887074	59932438	8	5	202243	1.0678	0.14281	GCNT3
ENSG00000118985	5	95220802	95297775	6	3	202243	1.0676	0.14284	ELL2
ENSG00000141161	17	33474836	33516364	7	3	202243	1.0676	0.14285	UNC45B
ENSG00000104356	8	99129525	99172062	8	5	202243	1.0674	0.1429	POP1
ENSG00000172270	19	571297	583493	5	2	202243	1.0671	0.14296	BSG
ENSG00000157368	16	70613798	70694585	9	4	202243	1.067	0.14298	IL34
ENSG00000163749	4	77234154	77343021	4	2	202243	1.0668	0.14304	CCDC158
ENSG00000136895	9	129986544	130155939	18	9	202243	1.0668	0.14304	GARNL3
ENSG00000188130	22	50683879	50700254	9	4	202243	1.0665	0.1431	MAPK12
ENSG00000007255	19	45666186	45681495	3	2	202243	1.0663	0.14315	TRAPPC6A
ENSG00000015479	5	138609441	138667360	2	1	202243	1.0659	0.14323	MATR3
ENSG00000165566	13	25735822	25746426	2	1	202243	1.0657	0.14328	AMER2
ENSG00000132963	13	29233241	29253062	5	3	202243	1.0654	0.14335	POMP
ENSG00000097021	1	6324329	6454451	6	3	202243	1.0652	0.14339	ACOT7
ENSG00000182050	12	86372516	87232681	35	14	202243	1.0643	0.1436	MGAT4C
ENSG00000007933	1	171060018	171086959	3	2	202243	1.0638	0.14371	FMO3
ENSG00000069188	17	71330523	71640228	98	49	202243	1.0637	0.14373	SDK2
ENSG00000170099	14	94770585	94789731	9	4	202243	1.0632	0.14385	SERPINA6
ENSG00000100364	22	45586219	45636650	18	8	202243	1.063	0.14388	KIAA0930
ENSG00000170085	5	175665365	175772994	4	2	202243	1.0628	0.14393	SIMC1
ENSG00000163960	3	196074533	196159345	5	3	202243	1.0627	0.14396	UBXN7
ENSG00000121989	2	148602086	148688393	3	2	202243	1.0625	0.14401	ACVR2A
ENSG00000148737	10	114710009	114927437	50	25	202243	1.0623	0.14405	TCF7L2
ENSG00000183943	X	3522411	3631649	26	12	202243	1.0623	0.14405	PRKX
ENSG00000072274	3	195754054	195809060	16	8	202243	1.0621	0.1441	TFRC
ENSG00000213020	19	53206066	53238326	3	2	202243	1.0617	0.14418	ZNF611
ENSG00000129292	8	133787618	133861052	6	3	202243	1.0615	0.14422	PHF20L1
ENSG00000143153	1	169074935	169101960	11	6	202243	1.0611	0.14433	ATP1B1
ENSG00000215251	20	3127165	3140543	2	1	202243	1.0606	0.14443	FASTKD5
ENSG00000160844	7	99798283	99869855	8	4	202243	1.0602	0.14453	GATS
ENSG00000138780	4	106629935	106768885	5	3	202243	1.0599	0.14459	GSTCD
ENSG00000101812	X	103268269	103297021	1	1	202243	1.0598	0.14462	H2BFM
ENSG00000198721	6	4115923	4135831	2	1	202243	1.0596	0.14466	ECI2
ENSG00000033030	12	122957417	122985518	3	2	202243	1.0595	0.14469	ZCCHC8
ENSG00000103365	16	23474863	23533316	1	1	202243	1.0595	0.14469	GGA2
ENSG00000257335	7	141607613	141806547	21	12	202243	1.0594	0.14471	MGAM
ENSG00000121064	17	55055466	55084129	3	2	202243	1.0591	0.14479	SCPEP1
ENSG00000109332	4	103715540	103790053	3	2	202243	1.0587	0.14487	UBE2D3
ENSG00000164327	5	38938021	39074510	1	1	202243	1.0587	0.14487	RICTOR
ENSG00000128683	2	171669723	171717661	6	3	202243	1.0587	0.14488	GAD1
ENSG00000179292	11	66059341	66064135	1	1	202243	1.0586	0.14488	TMEM151A
ENSG00000154845	18	9546789	9615238	7	3	202243	1.0577	0.14509	PPP4R1
ENSG00000125872	20	6021424	6034695	1	1	202243	1.0576	0.14513	LRRN4
ENSG00000273259	14	95058395	95090983	12	5	202243	1.0574	0.14516	RP11-986E7.7
ENSG00000095564	10	93683526	93790082	3	2	202243	1.057	0.14526	BTAF1
ENSG00000115363	2	75696428	75796848	20	10	202243	1.0568	0.1453	EVA1A
ENSG00000152601	3	151961617	152183569	13	7	202243	1.0559	0.1455	MBNL1
ENSG00000198522	2	27851114	27874375	2	1	202243	1.0556	0.14557	GPN1
ENSG00000187553	10	94821021	94828454	1	1	202243	1.0556	0.14558	CYP26C1
ENSG00000131037	19	55583388	55599291	7	3	202243	1.0554	0.14563	EPS8L1
ENSG00000016391	3	53846362	53880417	13	6	202243	1.0553	0.14565	CHDH
ENSG00000161036	7	102105376	102113615	3	2	202243	1.0551	0.14569	LRWD1
ENSG00000163239	1	154474695	154520623	5	3	202243	1.055	0.14571	TDRD10
ENSG00000166188	16	58028572	58034357	1	1	202243	1.0548	0.14576	ZNF319
ENSG00000213064	1	168195176	168222263	2	1	202243	1.0546	0.14581	SFT2D2
ENSG00000058729	5	96496571	96518964	3	2	202243	1.0546	0.14581	RIOK2
ENSG00000198920	17	6481468	6544247	3	2	202243	1.0545	0.14583	KIAA0753
ENSG00000133318	11	63448918	63527363	4	2	202243	1.0544	0.14586	RTN3
ENSG00000101265	20	4760669	4804291	27	12	202243	1.0542	0.1459	RASSF2
ENSG00000182601	16	25703347	26149009	172	79	202243	1.0535	0.14606	HS3ST4
ENSG00000144550	3	9745491	9771592	4	2	202243	1.0534	0.14608	CPNE9
ENSG00000143013	1	87794151	87814606	4	2	202243	1.0533	0.14611	LMO4
ENSG00000172361	18	47753563	47792892	5	3	202243	1.0531	0.14614	CCDC11
ENSG00000083635	13	45513384	45563618	1	1	202243	1.0531	0.14615	NUFIP1
ENSG00000132744	11	67410026	67418130	3	2	202243	1.0528	0.14622	ACY3
ENSG00000165995	10	18429606	18830798	128	49	202243	1.0527	0.14624	CACNB2
ENSG00000146038	6	24171984	24358280	29	12	202243	1.0525	0.14629	DCDC2
ENSG00000184014	11	9160372	9286937	6	3	202243	1.0524	0.14631	DENND5A
ENSG00000169777	5	9629109	9712490	16	7	202243	1.0517	0.14647	TAS2R1
ENSG00000137802	15	42066632	42120053	3	2	202243	1.0517	0.14647	MAPKBP1
ENSG00000114520	3	125165495	125239041	4	2	202243	1.0516	0.14649	SNX4
ENSG00000187550	19	56041100	56048456	6	3	202243	1.0515	0.14651	SBK2
ENSG00000154429	1	229456758	229479041	4	2	202243	1.0513	0.14655	CCSAP
ENSG00000186354	9	91605778	91611055	1	1	202243	1.051	0.14664	C9orf47
ENSG00000158079	9	96793076	96872138	4	2	202243	1.0508	0.14667	PTPDC1
ENSG00000214960	7	16130817	16460947	35	14	202243	1.0508	0.14668	ISPD
ENSG00000165409	14	81421333	81612646	29	13	202243	1.0503	0.14679	TSHR
ENSG00000164548	7	23544399	23571660	4	2	202243	1.0501	0.14683	TRA2A
ENSG00000075340	2	70834750	70995357	23	10	202243	1.0499	0.14689	ADD2
ENSG00000117533	1	171669300	171711387	3	2	202243	1.0497	0.14693	VAMP4
ENSG00000133321	11	63304281	63313934	2	1	202243	1.0489	0.14712	RARRES3
ENSG00000125814	20	23355159	23402125	4	2	202243	1.0488	0.14713	NAPB
ENSG00000177200	16	53088945	53363062	11	6	202243	1.0487	0.14716	CHD9
ENSG00000105467	19	48867652	48879633	1	1	202243	1.0486	0.14717	SYNGR4
ENSG00000213424	17	38810917	38821433	2	1	202243	1.0485	0.1472	KRT222
ENSG00000184900	21	46225532	46238694	1	1	202243	1.0484	0.14723	SUMO3
ENSG00000126218	13	113777128	113803843	7	4	202243	1.0483	0.14725	F10
ENSG00000160325	9	136325089	136335970	1	1	202243	1.0483	0.14726	CACFD1
ENSG00000144366	2	189156396	189460653	12	7	202243	1.0477	0.14738	GULP1
ENSG00000173769	3	44283378	44373590	3	2	202243	1.0476	0.14741	TOPAZ1
ENSG00000168878	2	85884437	85895864	2	1	202243	1.0475	0.14743	SFTPB
ENSG00000028116	2	58134786	58387055	10	6	202243	1.0474	0.14746	VRK2
ENSG00000204385	6	31830969	31846823	5	3	202243	1.0469	0.14758	SLC44A4
ENSG00000056291	4	72897521	73013784	4	2	202243	1.0468	0.14759	NPFFR2
ENSG00000070413	22	19023795	19109967	2	1	202243	1.0464	0.14768	DGCR2
ENSG00000156885	16	31439052	31439967	1	1	202243	1.0463	0.1477	COX6A2
ENSG00000035403	10	75757872	75879918	5	3	202243	1.0458	0.14782	VCL
ENSG00000082781	3	124480795	124620265	6	3	202243	1.0453	0.14795	ITGB5
ENSG00000119446	9	124999903	125027118	3	2	202243	1.045	0.14801	RBM18
ENSG00000188917	X	100264335	100307105	4	2	202243	1.0443	0.14817	TRMT2B
ENSG00000164292	5	95049226	95160087	17	10	202243	1.0443	0.14818	RHOBTB3
ENSG00000198798	X	30248553	30255607	1	1	202243	1.044	0.14824	MAGEB3
ENSG00000154548	6	89805678	89827800	2	1	202243	1.0435	0.14837	SRSF12
ENSG00000105135	19	15225795	15236596	1	1	202243	1.0425	0.1486	ILVBL
ENSG00000118402	6	80624529	80657297	3	2	202243	1.042	0.14871	ELOVL4
ENSG00000204683	10	21414692	21435488	1	1	202243	1.0418	0.14874	C10orf113
ENSG00000079841	6	72596406	73112845	51	19	202243	1.0418	0.14876	RIMS1
ENSG00000198873	10	120967101	121215131	46	22	202243	1.0409	0.14896	GRK5
ENSG00000140386	15	76640526	77197785	17	8	202243	1.0408	0.14898	SCAPER
ENSG00000196388	17	4891425	4900905	2	1	202243	1.0406	0.14904	INCA1
ENSG00000188984	1	12776118	12788726	2	1	202243	1.0403	0.14909	AADACL3
ENSG00000176605	14	99177950	99184098	4	2	202243	1.0394	0.14931	C14orf177
ENSG00000175489	19	18501954	18508427	2	1	202243	1.039	0.1494	LRRC25
ENSG00000197241	1	9063359	9086404	12	7	202243	1.0389	0.14942	SLC2A7
ENSG00000130518	19	18367908	18385319	5	3	202243	1.0388	0.14945	KIAA1683
ENSG00000166086	11	133938820	134021896	7	4	202243	1.0385	0.14952	JAM3
ENSG00000079931	6	132617194	132722684	12	6	202243	1.0383	0.14957	MOXD1
ENSG00000078900	1	3569084	3652765	31	16	202243	1.0381	0.14961	TP73
ENSG00000167306	18	47349183	47721463	68	28	202243	1.0379	0.14967	MYO5B
ENSG00000226364	17	50939481	50976948	8	4	202243	1.0375	0.14975	AC102948.2
ENSG00000203711	6	159290971	159331385	13	7	202243	1.0374	0.14977	C6orf99
ENSG00000114209	3	167401086	167452727	1	1	202243	1.037	0.14987	PDCD10
ENSG00000152556	12	48498922	48540187	2	1	202243	1.0369	0.14989	PFKM
ENSG00000160469	19	55793440	55823901	7	4	202243	1.0366	0.14997	BRSK1
ENSG00000170743	11	7260009	7490273	62	30	202243	1.0354	0.15023	SYT9
ENSG00000103423	16	4475806	4506776	2	1	202243	1.0351	0.15031	DNAJA3
ENSG00000157212	7	154735397	154794794	4	2	202243	1.0349	0.15035	PAXIP1
ENSG00000205858	7	16566505	16621193	20	8	202243	1.0349	0.15036	LRRC72
ENSG00000204351	6	31926857	31937532	4	2	202243	1.0349	0.15037	SKIV2L
ENSG00000122707	9	36036430	36124448	8	5	202243	1.0333	0.15072	RECK
ENSG00000197364	1	153409534	153412425	1	1	202243	1.0327	0.15087	S100A7L2
ENSG00000243927	21	35445524	35515334	10	5	202243	1.0326	0.1509	MRPS6
ENSG00000124208	20	48697661	48770174	7	4	202243	1.0324	0.15095	TMEM189-UBE2V1
ENSG00000240849	20	48697663	48770335	7	4	202243	1.0324	0.15095	TMEM189
ENSG00000152503	5	114460459	114516243	9	5	202243	1.0315	0.15115	TRIM36
ENSG00000197410	4	155153399	155412930	27	12	202243	1.0314	0.15119	DCHS2
ENSG00000134532	12	23682440	24103966	94	42	202243	1.0306	0.15136	SOX5
ENSG00000129244	17	7549945	7561086	1	1	202243	1.0305	0.15139	ATP1B2
ENSG00000162897	1	207131310	207143970	1	1	202243	1.0303	0.15143	FCAMR
ENSG00000221986	1	109834987	109849663	5	3	202243	1.0298	0.15156	MYBPHL
ENSG00000104998	19	14142560	14163743	3	2	202243	1.0293	0.15168	IL27RA
ENSG00000079387	12	48436681	48500091	4	2	202243	1.0289	0.15176	SENP1
ENSG00000105507	19	48533210	48547310	3	2	202243	1.0282	0.15193	CABP5
ENSG00000038945	8	15965387	16424999	34	18	202243	1.0282	0.15194	MSR1
ENSG00000144802	3	101546835	101579866	5	3	202243	1.0281	0.15195	NFKBIZ
ENSG00000151065	12	2055220	2113701	5	3	202243	1.0281	0.15196	DCP1B
ENSG00000186951	22	46546424	46639653	7	4	202243	1.028	0.15197	PPARA
ENSG00000136425	15	78396948	78423886	6	3	202243	1.0273	0.15213	CIB2
ENSG00000165682	12	10138241	10166023	5	2	202243	1.0271	0.15218	CLEC1B
ENSG00000105287	19	47177532	47220384	5	3	202243	1.0267	0.15228	PRKD2
ENSG00000171643	5	76145826	76217475	5	3	202243	1.0265	0.15234	S100Z
ENSG00000116667	1	184356192	184598154	20	9	202243	1.0261	0.15242	C1orf21
ENSG00000268182	19	57154513	57167134	3	2	202243	1.0261	0.15243	SMIM17
ENSG00000167699	17	660337	685581	3	1	202243	1.0258	0.15249	GLOD4
ENSG00000173214	6	111580551	111592370	2	1	202243	1.0257	0.15251	KIAA1919
ENSG00000187583	1	901877	911245	5	2	202243	1.0256	0.15254	PLEKHN1
ENSG00000206579	8	56014949	56454613	56	26	202243	1.0256	0.15254	XKR4
ENSG00000010030	6	36322419	36356164	8	4	202243	1.0246	0.15278	ETV7
ENSG00000234438	15	65369154	65372276	1	1	202243	1.0241	0.1529	KBTBD13
ENSG00000232056	2	10987703	10995081	7	4	202243	1.024	0.15293	AC092687.4
ENSG00000155966	X	147582139	148082193	17	11	202243	1.0236	0.15301	AFF2
ENSG00000099942	22	21271714	21308037	5	3	202243	1.0236	0.15302	CRKL
ENSG00000125835	20	2442280	2451499	1	1	202243	1.0235	0.15304	SNRPB
ENSG00000171466	19	9759330	9785776	1	1	202243	1.0231	0.15313	ZNF562
ENSG00000171574	19	58912871	58929694	1	1	202243	1.0229	0.15317	ZNF584
ENSG00000074266	11	85955586	85989855	1	1	202243	1.0229	0.15318	EED
ENSG00000150672	11	83166055	85338966	214	95	202243	1.0224	0.15329	DLG2
ENSG00000144134	2	114384806	114400973	3	2	202243	1.022	0.1534	RABL2A
ENSG00000116106	2	222282747	222438922	30	12	202243	1.0218	0.15343	EPHA4
ENSG00000159167	8	23699428	23712320	4	2	202243	1.0217	0.15346	STC1
ENSG00000173517	15	77400471	77712486	12	6	202243	1.0209	0.15366	PEAK1
ENSG00000169991	1	19230775	19283180	10	6	202243	1.0208	0.15368	IFFO2
ENSG00000100647	14	70078313	70181859	6	3	202243	1.0203	0.1538	KIAA0247
ENSG00000264194	17	10048831	10050277	2	1	202243	1.0202	0.15381	AC000003.2
ENSG00000144460	2	226265364	226518734	22	10	202243	1.0197	0.15393	NYAP2
ENSG00000141040	17	16454701	16472520	1	1	202243	1.0195	0.15397	ZNF287
ENSG00000125954	14	65381203	65528521	14	7	202243	1.0195	0.15399	CHURC1-FNTB
ENSG00000257365	14	65381203	65529368	14	7	202243	1.0195	0.15399	FNTB
ENSG00000099821	19	617223	633597	3	2	202243	1.0189	0.15414	POLRMT
ENSG00000198718	14	45431411	45543634	4	2	202243	1.0188	0.15415	FAM179B
ENSG00000069966	15	52413117	52483566	8	4	202243	1.0186	0.1542	GNB5
ENSG00000119714	14	91698876	91720269	3	2	202243	1.0185	0.15421	GPR68
ENSG00000146540	7	1036622	1177896	15	7	202243	1.0185	0.15422	C7orf50
ENSG00000198464	19	52800430	52829175	5	3	202243	1.0181	0.1543	ZNF480
ENSG00000235645	10	71444655	71452208	6	3	202243	1.018	0.15434	RP11-242G20.1
ENSG00000267508	19	44886459	44905774	3	2	202243	1.0178	0.15437	ZNF285
ENSG00000176182	19	46393278	46405862	3	2	202243	1.0169	0.15459	MYPOP
ENSG00000132386	17	1665253	1680868	3	2	202243	1.0167	0.15464	SERPINF1
ENSG00000185250	6	109711418	109762374	1	1	202243	1.0165	0.1547	PPIL6
ENSG00000170236	15	50792759	50838905	2	1	202243	1.0163	0.15475	USP50
ENSG00000118162	19	47978401	47987525	1	1	202243	1.0162	0.15478	KPTN
ENSG00000205336	16	57644564	57698944	28	13	202243	1.0159	0.15483	GPR56
ENSG00000105609	19	54754263	54761164	2	1	202243	1.0159	0.15483	LILRB5
ENSG00000204518	1	12704566	12727097	1	1	202243	1.0159	0.15484	AADACL4
ENSG00000198931	16	88875747	88878352	1	1	202243	1.0155	0.15493	APRT
ENSG00000103723	15	83328033	83378666	2	1	202243	1.0154	0.15496	AP3B2
ENSG00000173451	12	72056789	72074419	1	1	202243	1.0144	0.15519	THAP2
ENSG00000135378	11	32851489	32879669	1	1	202243	1.0139	0.15531	PRRG4
ENSG00000177548	16	28915742	28947847	1	1	202243	1.0136	0.15538	RABEP2
ENSG00000167642	19	38734675	38783254	10	5	202243	1.0135	0.15542	SPINT2
ENSG00000117616	1	25568728	25664704	2	1	202243	1.0134	0.15544	C1orf63
ENSG00000164904	5	125877533	125931110	10	5	202243	1.0133	0.15545	ALDH7A1
ENSG00000145247	4	48887036	48908954	1	1	202243	1.0133	0.15546	OCIAD2
ENSG00000113532	5	100142639	100238970	3	2	202243	1.0132	0.15548	ST8SIA4
ENSG00000197446	19	41620337	41634271	1	1	202243	1.0128	0.15557	CYP2F1
ENSG00000096060	6	35541362	35696360	8	4	202243	1.0118	0.15582	FKBP5
ENSG00000102349	X	56258854	56314322	1	1	202243	1.0114	0.1559	KLF8
ENSG00000211452	1	54356912	54376759	5	3	202243	1.0112	0.15595	DIO1
ENSG00000269307	19	17378227	17393775	4	2	202243	1.0112	0.15597	CTD-2278I10.6
ENSG00000175414	5	175792471	175828866	6	3	202243	1.0111	0.15598	ARL10
ENSG00000068650	13	113344643	113541482	34	17	202243	1.0107	0.15608	ATP11A
ENSG00000115041	2	95963052	96051825	6	3	202243	1.0106	0.1561	KCNIP3
ENSG00000071462	7	73097355	73119491	3	2	202243	1.0101	0.15621	WBSCR22
ENSG00000166333	11	6624961	6632102	2	1	202243	1.01	0.15625	ILK
ENSG00000173976	19	3769087	3772233	2	1	202243	1.0098	0.15631	RAX2
ENSG00000164651	7	20823906	20826505	1	1	202243	1.0096	0.15635	SP8
ENSG00000103502	16	29869678	29875057	1	1	202243	1.0092	0.15644	CDIPT
ENSG00000089048	20	13694969	13765532	5	3	202243	1.009	0.1565	ESF1
ENSG00000109101	17	26833261	26865914	8	4	202243	1.0089	0.15651	FOXN1
ENSG00000269190	19	39432044	39466550	6	3	202243	1.0089	0.15651	FBXO17
ENSG00000122870	10	60272900	60591195	26	15	202243	1.0087	0.15655	BICC1
ENSG00000130711	9	133539981	133558368	6	3	202243	1.0076	0.15683	PRDM12
ENSG00000106355	7	32524951	32534895	1	1	202243	1.0072	0.15691	LSM5
ENSG00000185722	17	4067201	4167274	5	3	202243	1.0071	0.15693	ANKFY1
ENSG00000082996	3	149530495	149679926	10	6	202243	1.0069	0.15698	RNF13
ENSG00000151012	4	139085251	139163503	7	4	202243	1.0069	0.157	SLC7A11
ENSG00000165271	9	33461439	33473928	3	1	202243	1.0066	0.15706	NOL6
ENSG00000116406	1	184659365	184724047	3	2	202243	1.0066	0.15707	EDEM3
ENSG00000196372	10	5680830	5708558	20	9	202243	1.0065	0.15708	ASB13
ENSG00000150401	13	114110134	114145267	3	2	202243	1.0064	0.15712	DCUN1D2
ENSG00000178338	5	178286954	178315123	4	2	202243	1.0062	0.15716	ZNF354B
ENSG00000137821	15	71145578	71342414	9	5	202243	1.006	0.15722	LRRC49
ENSG00000162804	2	241938255	242034983	17	8	202243	1.0056	0.15731	SNED1
ENSG00000160188	21	43892596	43916464	4	2	202243	1.0055	0.15732	RSPH1
ENSG00000179913	19	17905637	17923891	7	3	202243	1.0054	0.15735	B3GNT3
ENSG00000131446	5	180217541	180242652	3	2	202243	1.0054	0.15736	MGAT1
ENSG00000141696	17	39958199	39968856	2	1	202243	1.005	0.15745	LEPREL4
ENSG00000203666	1	245133007	245290466	18	9	202243	1.0047	0.15751	EFCAB2
ENSG00000177494	3	111311747	111314290	1	1	202243	1.0046	0.15753	ZBED2
ENSG00000130713	9	133569108	133580248	1	1	202243	1.0045	0.15758	EXOSC2
ENSG00000169641	1	23410516	23504301	2	1	202243	1.0042	0.15765	LUZP1
ENSG00000177084	12	133200348	133263951	1	1	202243	1.004	0.15768	POLE
ENSG00000100028	22	24951471	25005947	3	2	202243	1.0039	0.15771	SNRPD3
ENSG00000073536	17	33455772	33469334	4	2	202243	1.0036	0.15778	NLE1
ENSG00000213413	7	99815864	99819113	1	1	202243	1.0035	0.15781	PVRIG
ENSG00000156011	8	18384811	18942240	135	64	202243	1.0032	0.15789	PSD3
ENSG00000111203	12	2921788	2968957	5	3	202243	1.003	0.15794	ITFG2
ENSG00000115109	2	120770581	120936695	9	5	202243	1.0024	0.15807	EPB41L5
ENSG00000109084	17	26646121	26655707	1	1	202243	1.0023	0.15809	TMEM97
ENSG00000081377	9	99252523	99382112	10	6	202243	1.0019	0.15819	CDC14B
ENSG00000128284	22	36536372	36562225	13	5	202243	1.0019	0.15819	APOL3
ENSG00000184677	1	22778344	22857650	4	2	202243	1.001	0.15841	ZBTB40
ENSG00000175874	2	101962013	102004057	9	5	202243	1.0008	0.15847	CREG2
ENSG00000167105	17	48348767	48358844	9	5	202243	1.0005	0.15853	TMEM92
ENSG00000151458	4	125585207	125633887	5	2	202243	1.0005	0.15854	ANKRD50
ENSG00000078902	11	1295601	1330884	4	2	202243	1.0004	0.15857	TOLLIP
ENSG00000180259	20	4711928	4721314	2	1	202243	1.0003	0.15858	PRNT
ENSG00000144840	3	120405528	120461840	7	4	202243	0.99961	0.15875	RABL3
ENSG00000124222	20	57226328	57254582	4	2	202243	0.99954	0.15877	STX16
ENSG00000101003	20	25388363	25433264	1	1	202243	0.99947	0.15878	GINS1
ENSG00000132792	20	36322408	36500531	9	6	202243	0.9995	0.15878	CTNNBL1
ENSG00000180424	20	30028322	30038060	1	1	202243	0.99939	0.1588	DEFB123
ENSG00000136297	7	4945620	4998844	16	7	202243	0.99901	0.15889	MMD2
ENSG00000120833	12	93963590	93977263	1	1	202243	0.99874	0.15896	SOCS2
ENSG00000119231	3	196594727	196661585	7	4	202243	0.99854	0.15901	SENP5
ENSG00000114742	3	39093489	39138155	1	1	202243	0.99784	0.15918	WDR48
ENSG00000165633	10	50222290	50323554	5	2	202243	0.99784	0.15918	VSTM4
ENSG00000154305	1	222791428	222841354	1	1	202243	0.99725	0.15932	MIA3
ENSG00000205302	5	122110691	122165803	4	2	202243	0.99667	0.15946	SNX2
ENSG00000230062	6	46714654	46727243	6	3	202243	0.99656	0.15949	ANKRD66
ENSG00000163531	1	204797779	204991950	42	19	202243	0.99651	0.1595	NFASC
ENSG00000174059	1	208057594	208084747	10	5	202243	0.99653	0.1595	CD34
ENSG00000151778	13	44947801	44971850	1	1	202243	0.99592	0.15964	SERP2
ENSG00000143365	1	151778547	151804348	12	6	202243	0.99575	0.15969	RORC
ENSG00000180817	10	71962586	71993667	1	1	202243	0.99571	0.1597	PPA1
ENSG00000080345	2	152266397	152364527	4	2	202243	0.9954	0.15977	RIF1
ENSG00000175018	10	127265091	127371713	8	5	202243	0.99479	0.15992	TEX36
ENSG00000261427	16	19125324	19184900	13	7	202243	0.99472	0.15994	CTD-2349B8.1
ENSG00000166340	11	6634000	6640692	2	1	202243	0.99468	0.15995	TPP1
ENSG00000146463	1	35734568	35887659	3	2	202243	0.99436	0.16002	ZMYM4
ENSG00000186895	11	69624992	69633792	1	1	202243	0.99436	0.16002	FGF3
ENSG00000122592	7	27193335	27197555	1	1	202243	0.99388	0.16014	HOXA7
ENSG00000166948	20	2361554	2413399	15	7	202243	0.99343	0.16025	TGM6
ENSG00000111206	12	2966847	2986206	1	1	202243	0.99335	0.16027	FOXM1
ENSG00000082146	2	202252581	202345569	7	4	202243	0.99285	0.16039	STRADB
ENSG00000078399	7	27202054	27210117	4	2	202243	0.99285	0.16039	HOXA9
ENSG00000164307	5	96096521	96143803	10	4	202243	0.99217	0.16056	ERAP1
ENSG00000205081	X	36246735	36403431	2	1	202243	0.99097	0.16085	CXorf30
ENSG00000103375	16	25227052	25240261	3	2	202243	0.99017	0.16105	AQP8
ENSG00000130402	19	39138289	39222223	6	4	202243	0.99011	0.16106	ACTN4
ENSG00000131142	19	8117651	8127534	5	3	202243	0.98978	0.16114	CCL25
ENSG00000205864	11	1718425	1718985	1	1	202243	0.98962	0.16118	KRTAP5-6
ENSG00000188227	19	37997841	38039664	9	4	202243	0.98957	0.16119	ZNF793
ENSG00000148356	9	130213765	130265780	2	1	202243	0.98902	0.16133	LRSAM1
ENSG00000196263	19	57019212	57041590	3	2	202243	0.98852	0.16145	ZNF471
ENSG00000106400	7	100860949	100867471	1	1	202243	0.9884	0.16148	ZNHIT1
ENSG00000162813	1	220230824	220263804	2	1	202243	0.98821	0.16153	BPNT1
ENSG00000125245	13	99906968	99913998	1	1	202243	0.98819	0.16153	GPR18
ENSG00000161574	17	34310692	34328660	7	3	202243	0.98819	0.16153	CCL15-CCL14
ENSG00000157551	21	39529128	39679279	5	3	202243	0.98817	0.16153	KCNJ15
ENSG00000203782	1	153232176	153234598	1	1	202243	0.98765	0.16166	LOR
ENSG00000204532	19	56713670	56720821	4	2	202243	0.98749	0.1617	ZSCAN5C
ENSG00000095932	19	3474405	3480540	2	1	202243	0.98665	0.16191	C19orf77
ENSG00000011275	7	5659678	5821370	12	6	202243	0.98607	0.16205	RNF216
ENSG00000149507	11	59807748	59815517	1	1	202243	0.98606	0.16205	OOSP2
ENSG00000163492	2	179694484	179914813	30	13	202243	0.9859	0.16209	CCDC141
ENSG00000127948	7	75528518	75616173	17	9	202243	0.98589	0.16209	POR
ENSG00000099974	22	24309089	24314721	1	1	202243	0.98592	0.16209	DDTL
ENSG00000100739	14	96722161	96735304	4	2	202243	0.98585	0.1621	BDKRB1
ENSG00000197943	16	81772702	81991899	131	53	202243	0.98574	0.16213	PLCG2
ENSG00000115556	2	219472488	219501907	3	2	202243	0.98568	0.16215	PLCD4
ENSG00000010244	17	30677136	30708905	1	1	202243	0.98552	0.16218	ZNF207
ENSG00000109205	4	71062213	71070293	1	1	202243	0.98548	0.16219	ODAM
ENSG00000159496	22	24030323	24041363	1	1	202243	0.98551	0.16219	RGL4
ENSG00000156150	1	110602616	110613322	2	1	202243	0.98537	0.16222	ALX3
ENSG00000172403	4	119809996	119982402	49	21	202243	0.98421	0.16251	SYNPO2
ENSG00000015592	8	27092840	27115937	4	2	202243	0.98421	0.16251	STMN4
ENSG00000086232	7	6061881	6098861	3	2	202243	0.98392	0.16258	EIF2AK1
ENSG00000197006	16	21608539	21668794	2	1	202243	0.98379	0.16261	METTL9
ENSG00000052802	4	166248775	166264312	4	2	202243	0.98295	0.16282	MSMO1
ENSG00000198753	X	153029651	153044801	1	1	202243	0.98267	0.16289	PLXNB3
ENSG00000184343	X	153041867	153051187	1	1	202243	0.98267	0.16289	SRPK3
ENSG00000145365	4	113195698	113207059	2	1	202243	0.98257	0.16291	TIFA
ENSG00000151702	11	128556430	128683162	37	20	202243	0.98223	0.16299	FLI1
ENSG00000160392	19	40825443	40854434	1	1	202243	0.98218	0.163	C19orf47
ENSG00000088325	20	30327074	30389608	3	2	202243	0.98208	0.16303	TPX2
ENSG00000151704	11	128706210	128737268	7	3	202243	0.98189	0.16308	KCNJ1
ENSG00000136859	9	129849611	129885162	1	1	202243	0.98122	0.16324	ANGPTL2
ENSG00000114738	3	50648951	50686720	3	2	202243	0.98076	0.16336	MAPKAPK3
ENSG00000112303	6	133065009	133084598	6	4	202243	0.98065	0.16338	VNN2
ENSG00000245017	12	98879322	98897633	2	1	202243	0.98006	0.16353	RP11-181C3.1
ENSG00000136933	9	127962821	127996437	3	2	202243	0.97986	0.16358	RABEPK
ENSG00000142627	1	16450832	16482582	6	3	202243	0.97969	0.16362	EPHA2
ENSG00000214530	11	72465774	72504726	7	3	202243	0.97934	0.1637	STARD10
ENSG00000155918	6	150339470	150346668	1	1	202243	0.97929	0.16372	RAET1L
ENSG00000105825	7	93514709	93520303	1	1	202243	0.9786	0.16389	TFPI2
ENSG00000161929	17	5112256	5138155	3	2	202243	0.97812	0.16401	SCIMP
ENSG00000213397	X	152713124	152760978	3	2	202243	0.97746	0.16417	HAUS7
ENSG00000128652	2	177001340	177037830	4	2	202243	0.9772	0.16424	HOXD3
ENSG00000129083	11	14464986	14521573	2	1	202243	0.97714	0.16425	COPB1
ENSG00000166825	15	90328120	90358633	11	6	202243	0.97684	0.16432	ANPEP
ENSG00000174371	1	242011269	242058450	15	7	202243	0.97582	0.16458	EXO1
ENSG00000115415	2	191829084	191885686	5	3	202243	0.97571	0.1646	STAT1
ENSG00000158828	1	20959948	20978004	2	1	202243	0.97421	0.16498	PINK1
ENSG00000254445	11	111783460	111797595	1	1	202243	0.97412	0.165	HSPB2-C11orf52
ENSG00000149300	11	111788756	111797596	1	1	202243	0.97412	0.165	C11orf52
ENSG00000074356	17	3714460	3749545	2	1	202243	0.97411	0.165	C17orf85
ENSG00000215421	18	72265106	72777627	32	15	202243	0.97386	0.16506	ZNF407
ENSG00000137145	9	19230433	19374139	10	5	202243	0.97378	0.16508	DENND4C
ENSG00000064205	20	43343485	43357150	1	1	202243	0.97372	0.1651	WISP2
ENSG00000066336	11	47376411	47400127	1	1	202243	0.97299	0.16528	SPI1
ENSG00000115526	2	101008327	101034118	1	1	202243	0.97263	0.16537	CHST10
ENSG00000090920	19	40353963	40440533	10	5	202243	0.97229	0.16545	FCGBP
ENSG00000109854	11	20385231	20405329	1	1	202243	0.97201	0.16552	HTATIP2
ENSG00000077549	1	19665267	19812066	22	10	202243	0.97175	0.16559	CAPZB
ENSG00000148331	9	132399171	132404444	1	1	202243	0.97175	0.16559	ASB6
ENSG00000164144	4	153701089	153839615	1	1	202243	0.97161	0.16562	ARFIP1
ENSG00000177697	11	832843	839831	1	1	202243	0.97116	0.16573	CD151
ENSG00000100362	22	37196728	37215523	6	3	202243	0.97117	0.16573	PVALB
ENSG00000163810	3	44916100	44956482	2	1	202243	0.97094	0.16579	TGM4
ENSG00000183864	22	41829496	41843027	1	1	202243	0.97086	0.16581	TOB2
ENSG00000121057	17	55162453	55198710	11	5	202243	0.97051	0.1659	AKAP1
ENSG00000141562	17	80416056	80448413	2	1	202243	0.97009	0.166	NARF
ENSG00000169692	9	139567595	139581875	4	2	202243	0.96991	0.16604	AGPAT2
ENSG00000137507	11	76368568	76381791	4	2	202243	0.96926	0.16621	LRRC32
ENSG00000117020	1	243651535	244014381	16	7	202243	0.96883	0.16631	AKT3
ENSG00000160539	9	134165081	134184649	4	2	202243	0.9683	0.16645	PPAPDC3
ENSG00000213494	17	34310327	34329100	8	3	202243	0.96825	0.16646	CCL14
ENSG00000081386	9	99518147	99540411	1	1	202243	0.96783	0.16657	ZNF510
ENSG00000198805	14	20937113	20945253	2	1	202243	0.96767	0.16661	PNP
ENSG00000130830	X	154006959	154049282	1	1	202243	0.96763	0.16661	MPP1
ENSG00000065060	6	34759857	34850915	2	1	202243	0.96752	0.16664	UHRF1BP1
ENSG00000141934	19	281040	291393	4	2	202243	0.96753	0.16664	PPAP2C
ENSG00000100767	14	73704205	73741348	12	5	202243	0.96741	0.16667	PAPLN
ENSG00000100314	22	30116073	30127828	3	2	202243	0.96732	0.16669	CABP7
ENSG00000197020	19	21905568	21950430	3	2	202243	0.96701	0.16677	ZNF100
ENSG00000198408	10	103544200	103578696	2	1	202243	0.96647	0.1669	MGEA5
ENSG00000163507	3	108268716	108308491	1	1	202243	0.96634	0.16694	KIAA1524
ENSG00000154380	1	225674537	225840844	13	7	202243	0.96604	0.16701	ENAH
ENSG00000174106	12	65563351	65642107	2	1	202243	0.96603	0.16702	LEMD3
ENSG00000089091	20	18364011	18447925	8	4	202243	0.96567	0.1671	DZANK1
ENSG00000074755	17	3907739	4046314	10	6	202243	0.96564	0.16711	ZZEF1
ENSG00000131781	1	146646930	146714700	2	1	202243	0.96533	0.16719	FMO5
ENSG00000196242	1	247693434	247697141	3	2	202243	0.96509	0.16725	OR2C3
ENSG00000176956	8	144239331	144242128	1	1	202243	0.96479	0.16733	LY6H
ENSG00000102683	13	23755091	23899304	74	29	202243	0.96403	0.16751	SGCG
ENSG00000135269	7	115850547	115898837	3	2	202243	0.96376	0.16758	TES
ENSG00000118454	1	70726271	70820417	7	3	202243	0.96335	0.16769	ANKRD13C
ENSG00000132437	7	50526134	50633154	7	4	202243	0.96318	0.16773	DDC
ENSG00000165591	X	57313139	57515629	4	2	202243	0.96308	0.16775	FAAH2
ENSG00000171109	3	179065480	179112719	3	2	202243	0.96298	0.16778	MFN1
ENSG00000169562	X	70435044	70445366	1	1	202243	0.96271	0.16785	GJB1
ENSG00000158516	7	129906667	129929638	4	2	202243	0.96242	0.16792	CPA2
ENSG00000105705	19	19386827	19431653	3	2	202243	0.96233	0.16794	SUGP1
ENSG00000078369	1	1716729	1822495	4	2	202243	0.96217	0.16798	GNB1
ENSG00000147576	8	67342420	67383836	7	3	202243	0.96193	0.16804	ADHFE1
ENSG00000070770	16	58191811	58231824	3	2	202243	0.96136	0.16819	CSNK2A2
ENSG00000115318	2	74759541	74782817	1	1	202243	0.96124	0.16822	LOXL3
ENSG00000163288	4	46995740	47428461	68	29	202243	0.96092	0.1683	GABRB1
ENSG00000187959	17	71244588	71258491	3	2	202243	0.96061	0.16837	CPSF4L
ENSG00000078674	8	17780349	17885478	6	4	202243	0.96032	0.16845	PCM1
ENSG00000156983	3	9773413	9789702	1	1	202243	0.96011	0.1685	BRPF1
ENSG00000198668	14	90862846	90874605	3	2	202243	0.95949	0.16866	CALM1
ENSG00000189319	10	126307861	126432838	16	7	202243	0.95923	0.16872	FAM53B
ENSG00000166278	6	31865562	31913449	4	2	202243	0.95894	0.1688	C2
ENSG00000134184	1	110230436	110251661	1	1	202243	0.95853	0.1689	GSTM1
ENSG00000162746	1	161691353	161697933	6	3	202243	0.95812	0.169	FCRLB
ENSG00000079335	1	100810584	100985833	8	4	202243	0.95801	0.16903	CDC14A
ENSG00000128335	22	36622256	36636000	11	5	202243	0.95801	0.16903	APOL2
ENSG00000104967	19	46436992	46476804	8	4	202243	0.95752	0.16915	NOVA2
ENSG00000163110	4	95373037	95589377	18	9	202243	0.9571	0.16926	PDLIM5
ENSG00000112619	6	42664340	42690312	6	2	202243	0.95708	0.16926	PRPH2
ENSG00000184584	5	138855119	138862520	1	1	202243	0.95704	0.16927	TMEM173
ENSG00000215182	11	1151580	1222364	1	1	202243	0.95695	0.1693	MUC5AC
ENSG00000174718	12	32112304	32146039	14	6	202243	0.95691	0.16931	KIAA1551
ENSG00000187908	10	124320181	124403252	9	5	202243	0.95673	0.16935	DMBT1
ENSG00000188321	19	9434448	9461838	1	1	202243	0.95666	0.16937	ZNF559
ENSG00000204257	6	32916390	32936871	4	2	202243	0.95636	0.16945	HLA-DMA
ENSG00000072778	17	7120444	7128592	1	1	202243	0.95613	0.1695	ACADVL
ENSG00000132623	20	9966774	10037410	17	8	202243	0.95577	0.16959	ANKEF1
ENSG00000130303	19	17513748	17516457	1	1	202243	0.95572	0.16961	BST2
ENSG00000133302	5	93954052	94075141	6	4	202243	0.95568	0.16962	ANKRD32
ENSG00000125966	20	33814457	33864801	4	2	202243	0.95526	0.16972	MMP24
ENSG00000152270	11	14665269	14892350	7	4	202243	0.95499	0.16979	PDE3B
ENSG00000130720	9	133777825	133814673	13	6	202243	0.95494	0.1698	FIBCD1
ENSG00000165810	5	180467225	180488523	2	1	202243	0.95454	0.1699	BTNL9
ENSG00000139719	12	122714111	122751068	5	3	202243	0.95392	0.17006	VPS33A
ENSG00000138696	4	95679119	96079599	38	16	202243	0.95373	0.17011	BMPR1B
ENSG00000100281	22	35653445	35691800	2	1	202243	0.95375	0.17011	HMGXB4
ENSG00000062038	16	68670092	68756519	10	5	202243	0.9536	0.17014	CDH3
ENSG00000181027	19	47249303	47280245	9	5	202243	0.95347	0.17018	FKRP
ENSG00000157881	1	2439972	2458039	1	1	202243	0.9534	0.17019	PANK4
ENSG00000067596	17	41561233	41621831	1	1	202243	0.95233	0.17046	DHX8
ENSG00000105428	19	5455426	5456867	2	1	202243	0.95225	0.17048	ZNRF4
ENSG00000164221	5	114602885	114632528	3	2	202243	0.95206	0.17053	CCDC112
ENSG00000006128	7	97361220	97369784	1	1	202243	0.95111	0.17077	TAC1
ENSG00000176390	17	29096406	29151794	2	1	202243	0.95086	0.17084	CRLF3
ENSG00000160113	19	17342692	17356749	6	3	202243	0.95044	0.17094	NR2F6
ENSG00000005882	17	48172101	48189516	4	2	202243	0.95028	0.17098	PDK2
ENSG00000116641	1	62920399	63153969	5	3	202243	0.95	0.17106	DOCK7
ENSG00000143183	1	165696032	165796992	13	7	202243	0.94999	0.17106	TMCO1
ENSG00000132517	17	4935895	4955304	3	2	202243	0.94951	0.17118	SLC52A1
ENSG00000188315	3	49306035	49315342	1	1	202243	0.9494	0.17121	C3orf62
ENSG00000135049	9	88161455	88356944	16	8	202243	0.94921	0.17126	AGTPBP1
ENSG00000119185	2	9543604	9563676	1	1	202243	0.94894	0.17133	ITGB1BP1
ENSG00000206561	3	15491640	15563258	8	4	202243	0.94875	0.17137	COLQ
ENSG00000071564	19	1609291	1652604	5	3	202243	0.94828	0.17149	TCF3
ENSG00000132975	13	27329341	27334922	1	1	202243	0.94816	0.17152	GPR12
ENSG00000213983	14	24028774	24037279	2	1	202243	0.94811	0.17154	AP1G2
ENSG00000118420	6	83602117	83775560	14	6	202243	0.94779	0.17162	UBE3D
ENSG00000197565	X	107386780	107682727	5	3	202243	0.94755	0.17168	COL4A6
ENSG00000137033	9	6215805	6257983	5	2	202243	0.94744	0.17171	IL33
ENSG00000176029	11	8941623	8954553	1	1	202243	0.94739	0.17172	C11orf16
ENSG00000189252	X	142596564	142605303	1	1	202243	0.94663	0.17191	SPANXN3
ENSG00000144229	2	137523115	138435287	97	39	202243	0.94662	0.17192	THSD7B
ENSG00000132549	8	100025494	100889808	37	14	202243	0.94661	0.17192	VPS13B
ENSG00000111348	12	15094951	15114662	7	4	202243	0.94651	0.17194	ARHGDIB
ENSG00000196917	12	123104824	123215390	14	8	202243	0.94647	0.17195	HCAR1
ENSG00000183454	16	9852376	10276611	53	19	202243	0.94596	0.17209	GRIN2A
ENSG00000128585	7	130794855	131181395	85	36	202243	0.94582	0.17212	MKLN1
ENSG00000087157	17	76374721	76421195	6	3	202243	0.94584	0.17212	PGS1
ENSG00000114125	3	141457046	141466402	2	1	202243	0.94532	0.17225	RNF7
ENSG00000196335	7	23749786	23872132	13	6	202243	0.94526	0.17226	STK31
ENSG00000196498	12	124808961	125052135	72	35	202243	0.94469	0.17241	NCOR2
ENSG00000015171	10	180405	300577	4	2	202243	0.94431	0.17251	ZMYND11
ENSG00000181350	17	16344891	16395467	8	4	202243	0.94423	0.17253	FAM211A
ENSG00000242441	2	48844937	48960287	32	14	202243	0.94419	0.17254	GTF2A1L
ENSG00000105204	19	40315990	40324841	1	1	202243	0.94391	0.17261	DYRK1B
ENSG00000186417	15	51633826	51700210	18	9	202243	0.94382	0.17263	GLDN
ENSG00000205664	X	3735569	3761898	1	1	202243	0.94334	0.17275	RP11-706O15.1
ENSG00000091262	16	16242785	16317379	18	7	202243	0.94326	0.17277	ABCC6
ENSG00000156795	8	124428965	124479470	3	2	202243	0.94303	0.17283	WDYHV1
ENSG00000179796	3	26664297	26752267	11	4	202243	0.94201	0.17309	LRRC3B
ENSG00000105219	19	40728115	40732597	1	1	202243	0.94167	0.17318	CNTD2
ENSG00000140299	15	59951345	59981733	4	2	202243	0.94164	0.17319	BNIP2
ENSG00000167080	17	47209822	47247351	11	5	202243	0.94162	0.17319	B4GALNT2
ENSG00000180155	8	143845752	143859640	3	2	202243	0.94131	0.17327	LYNX1
ENSG00000197416	8	82437216	82443613	2	1	202243	0.94095	0.17337	FABP12
ENSG00000125255	13	103696350	103719196	10	5	202243	0.9399	0.17364	SLC10A2
ENSG00000144711	3	12938719	13114617	60	28	202243	0.93963	0.1737	IQSEC1
ENSG00000159267	21	38123189	38362536	26	12	202243	0.93952	0.17373	HLCS
ENSG00000026036	20	62290653	62330037	6	4	202243	0.93939	0.17377	RTEL1-TNFRSF6B
ENSG00000093000	22	45559722	45583896	2	1	202243	0.93925	0.1738	NUP50
ENSG00000144771	3	54952264	55001115	5	3	202243	0.93918	0.17382	LRTM1
ENSG00000100353	22	36906897	36925483	5	3	202243	0.93918	0.17382	EIF3D
ENSG00000189308	4	83831126	83934079	2	1	202243	0.93911	0.17384	LIN54
ENSG00000130270	19	1782074	1812275	8	5	202243	0.93906	0.17385	ATP8B3
ENSG00000153012	4	25000469	25032501	14	6	202243	0.93892	0.17389	LGI2
ENSG00000084734	2	27719709	27746554	2	1	202243	0.93863	0.17396	GCKR
ENSG00000188243	13	76099350	76123575	3	2	202243	0.93841	0.17402	COMMD6
ENSG00000164794	8	110975874	110988076	1	1	202243	0.93798	0.17413	KCNV1
ENSG00000112333	6	108487262	108510013	1	1	202243	0.93778	0.17418	NR2E1
ENSG00000140092	14	92335756	92414331	17	8	202243	0.93614	0.1746	FBLN5
ENSG00000163632	3	63805038	63834312	5	3	202243	0.93533	0.17481	C3orf49
ENSG00000205300	20	4050799	4055812	5	2	202243	0.93524	0.17483	RP11-352D3.2
ENSG00000181016	7	112120908	112131117	6	4	202243	0.93433	0.17507	LSMEM1
ENSG00000169247	5	148303202	148442726	13	7	202243	0.93373	0.17522	SH3TC2
ENSG00000003436	2	188328957	188430487	11	5	202243	0.93365	0.17524	TFPI
ENSG00000104881	19	45882892	45909607	6	3	202243	0.93342	0.1753	PPP1R13L
ENSG00000119431	9	116135699	116139279	3	2	202243	0.93282	0.17546	HDHD3
ENSG00000214511	12	51347705	51364289	1	1	202243	0.93272	0.17548	HIGD1C
ENSG00000168995	19	51645556	51656783	2	1	202243	0.9325	0.17554	SIGLEC7
ENSG00000165606	10	50572237	50603497	2	1	202243	0.93214	0.17563	DRGX
ENSG00000147223	X	106143293	106146565	1	1	202243	0.93153	0.17579	RIPPLY1
ENSG00000165376	X	106143394	106174091	1	1	202243	0.93153	0.17579	CLDN2
ENSG00000003400	2	202047604	202094129	2	1	202243	0.93112	0.1759	CASP10
ENSG00000239605	2	47272677	47382517	33	15	202243	0.93105	0.17591	C2orf61
ENSG00000127483	1	21069154	21113816	2	1	202243	0.93085	0.17597	HP1BP3
ENSG00000172732	11	65624597	65635124	1	1	202243	0.93061	0.17603	MUS81
ENSG00000049541	7	73645829	73668774	2	1	202243	0.93054	0.17605	RFC2
ENSG00000185920	9	98205262	98279339	5	3	202243	0.93048	0.17606	PTCH1
ENSG00000109111	17	26989109	27029697	1	1	202243	0.93048	0.17606	SUPT6H
ENSG00000164151	5	5420777	5490347	1	1	202243	0.93044	0.17607	KIAA0947
ENSG00000188958	3	190984957	191048325	7	4	202243	0.93035	0.1761	UTS2B
ENSG00000162040	16	1961464	1968441	1	1	202243	0.93021	0.17613	HS3ST6
ENSG00000175356	11	9041071	9159661	25	12	202243	0.92987	0.17622	SCUBE2
ENSG00000268470	17	76494911	76499138	5	2	202243	0.92917	0.1764	DNAH17-AS1
ENSG00000159189	1	22970123	22974603	1	1	202243	0.92868	0.17653	C1QC
ENSG00000107968	10	30722866	30750762	3	2	202243	0.92856	0.17656	MAP3K8
ENSG00000142528	19	50528971	50556671	3	2	202243	0.92792	0.17673	ZNF473
ENSG00000100523	14	53510686	53620000	4	2	202243	0.92702	0.17696	DDHD1
ENSG00000166928	11	60146003	60185161	4	2	202243	0.92675	0.17703	MS4A14
ENSG00000100678	14	70510934	70655787	39	16	202243	0.92636	0.17713	SLC8A3
ENSG00000152082	2	130939310	130948302	1	1	202243	0.92627	0.17715	MZT2B
ENSG00000089639	19	19740285	19754476	4	2	202243	0.92627	0.17715	GMIP
ENSG00000069248	1	229577045	229644103	7	4	202243	0.92626	0.17716	NUP133
ENSG00000115919	2	143635067	143799890	14	8	202243	0.92472	0.17755	KYNU
ENSG00000187021	10	118349897	118368687	6	3	202243	0.92438	0.17764	PNLIPRP1
ENSG00000151929	10	121410882	121437331	9	4	202243	0.92421	0.17769	BAG3
ENSG00000152954	6	24126350	24155128	10	5	202243	0.92393	0.17776	NRSN1
ENSG00000158428	2	219221579	219232822	2	1	202243	0.92375	0.17781	C2orf62
ENSG00000180043	19	55866276	55874628	3	2	202243	0.92359	0.17785	FAM71E2
ENSG00000132024	19	14017014	14041692	4	2	202243	0.92355	0.17786	CC2D1A
ENSG00000006015	19	18699495	18703146	1	1	202243	0.9229	0.17803	C19orf60
ENSG00000133393	16	15959577	15982482	3	2	202243	0.92284	0.17805	FOPNL
ENSG00000130307	19	17359985	17393595	10	4	202243	0.92264	0.1781	USHBP1
ENSG00000197057	4	36283244	36347378	10	5	202243	0.92252	0.17813	DTHD1
ENSG00000161609	19	49891475	49921251	2	1	202243	0.92214	0.17823	CCDC155
ENSG00000109193	4	70676498	70725870	5	2	202243	0.92169	0.17835	SULT1E1
ENSG00000082074	5	39105338	39274630	20	12	202243	0.92157	0.17838	FYB
ENSG00000198380	2	69546905	69614382	2	1	202243	0.92145	0.17841	GFPT1
ENSG00000134962	4	39408473	39453156	13	7	202243	0.92146	0.17841	KLB
ENSG00000172296	20	12989627	13147411	29	14	202243	0.92142	0.17842	SPTLC3
ENSG00000134369	1	201592411	201796102	41	18	202243	0.92116	0.17848	NAV1
ENSG00000179562	7	127220672	127233665	2	1	202243	0.92114	0.17849	GCC1
ENSG00000166268	12	70219084	70352877	31	14	202243	0.92081	0.17857	MYRFL
ENSG00000130544	19	7069455	7087979	2	1	202243	0.92061	0.17863	ZNF557
ENSG00000152672	2	71035775	71047732	2	1	202243	0.9205	0.17866	CLEC4F
ENSG00000161267	3	197236654	197300194	13	6	202243	0.92048	0.17866	BDH1
ENSG00000143633	1	231359509	231376933	4	2	202243	0.92025	0.17872	C1orf131
ENSG00000141052	17	12569207	12672266	27	13	202243	0.92011	0.17876	MYOCD
ENSG00000156172	8	96257147	96281429	3	2	202243	0.91942	0.17894	C8orf37
ENSG00000168070	11	64704989	64739557	1	1	202243	0.91915	0.17901	C11orf85
ENSG00000127527	19	16466050	16582896	9	5	202243	0.91907	0.17903	EPS15L1
ENSG00000273303	3	44607051	44635665	1	1	202243	0.91871	0.17912	RP11-944L7.5
ENSG00000173597	4	70586880	70653679	7	4	202243	0.91854	0.17917	SULT1B1
ENSG00000162510	1	31184124	31196434	1	1	202243	0.91839	0.17921	MATN1
ENSG00000170801	4	8271492	8308838	6	3	202243	0.91839	0.17921	HTRA3
ENSG00000215462	13	50007495	50020554	1	1	202243	0.91774	0.17938	AL136218.1
ENSG00000184305	4	91048686	92523064	155	64	202243	0.9177	0.17939	CCSER1
ENSG00000004534	3	49977440	50137478	6	4	202243	0.91744	0.17946	RBM6
ENSG00000110400	11	119494120	119599794	17	9	202243	0.91712	0.17954	PVRL1
ENSG00000120332	1	175036994	175117202	13	7	202243	0.91572	0.17991	TNN
ENSG00000123977	2	228735770	228789060	5	3	202243	0.91562	0.17993	DAW1
ENSG00000155034	7	5470966	5553429	27	12	202243	0.91514	0.18006	FBXL18
ENSG00000028839	6	134273308	134311570	1	1	202243	0.91486	0.18013	TBPL1
ENSG00000164081	3	51696709	51738339	3	2	202243	0.91438	0.18026	TEX264
ENSG00000130158	19	11309971	11373157	10	4	202243	0.91425	0.18029	DOCK6
ENSG00000169021	19	29698173	29704448	1	1	202243	0.91413	0.18033	UQCRFS1
ENSG00000185053	8	13947373	15095848	241	91	202243	0.91394	0.18037	SGCZ
ENSG00000258052	12	70195449	70249143	5	3	202243	0.91391	0.18038	AC025263.3
ENSG00000176490	19	2714565	2721416	1	1	202243	0.91377	0.18042	DIRAS1
ENSG00000043355	13	100634026	100639018	4	2	202243	0.91375	0.18043	ZIC2
ENSG00000185787	15	79102829	79190475	9	5	202243	0.91299	0.18062	MORF4L1
ENSG00000198517	7	1570350	1582679	3	2	202243	0.91141	0.18104	MAFK
ENSG00000184060	17	29233362	29286340	4	2	202243	0.91138	0.18105	ADAP2
ENSG00000105321	19	47759237	47775210	2	1	202243	0.9106	0.18125	CCDC9
ENSG00000182077	10	27687116	27703297	4	2	202243	0.91052	0.18127	PTCHD3
ENSG00000224982	12	120031264	120079363	7	4	202243	0.91007	0.18139	TMEM233
ENSG00000110958	12	57057127	57082159	2	1	202243	0.90982	0.18146	PTGES3
ENSG00000184985	4	7194265	7744554	289	138	202243	0.90961	0.18151	SORCS2
ENSG00000175348	11	8968841	8986558	2	1	202243	0.90964	0.18151	TMEM9B
ENSG00000151348	11	44117099	44266979	12	6	202243	0.90933	0.18159	EXT2
ENSG00000136267	7	14184674	15014402	133	67	202243	0.90866	0.18176	DGKB
ENSG00000164287	5	54408799	54469005	3	2	202243	0.90863	0.18177	CDC20B
ENSG00000176595	8	1922044	1955102	16	7	202243	0.90863	0.18177	KBTBD11
ENSG00000264424	17	10346607	10372876	2	1	202243	0.90847	0.18181	MYH4
ENSG00000110104	11	60609544	60618554	3	1	202243	0.90825	0.18187	CCDC86
ENSG00000197798	11	126081309	126132881	4	2	202243	0.90818	0.18189	FAM118B
ENSG00000165490	11	82611017	82669319	2	1	202243	0.90798	0.18194	C11orf82
ENSG00000206474	6	29407083	29408731	2	1	202243	0.90756	0.18205	OR10C1
ENSG00000103978	15	42502730	42565861	4	2	202243	0.90728	0.18213	TMEM87A
ENSG00000132297	8	133073733	133123406	15	7	202243	0.90717	0.18216	HHLA1
ENSG00000186314	5	144851362	145214932	25	13	202243	0.90659	0.18231	PRELID2
ENSG00000258064	12	72067984	72092748	3	2	202243	0.9064	0.18236	RP11-293I14.2
ENSG00000142556	19	52516018	52533493	2	1	202243	0.9063	0.18239	ZNF614
ENSG00000119862	2	64681103	64688515	2	1	202243	0.90618	0.18242	LGALSL
ENSG00000134072	3	9799026	9811676	1	1	202243	0.90574	0.18254	CAMK1
ENSG00000167178	15	74392652	74430881	3	2	202243	0.90572	0.18254	ISLR2
ENSG00000108798	17	47287589	47300587	5	2	202243	0.9057	0.18255	ABI3
ENSG00000075790	7	107220422	107269615	3	2	202243	0.90528	0.18266	BCAP29
ENSG00000183735	12	64845660	64895888	1	1	202243	0.90528	0.18266	TBK1
ENSG00000138039	2	48859428	48982880	39	16	202243	0.90462	0.18283	LHCGR
ENSG00000205111	2	39402787	39456729	3	2	202243	0.90449	0.18287	CDKL4
ENSG00000180219	12	100041531	100043824	1	1	202243	0.90432	0.18291	FAM71C
ENSG00000117602	1	24829387	24867530	1	1	202243	0.90419	0.18295	RCAN3
ENSG00000164830	8	107282473	107764922	44	22	202243	0.90412	0.18297	OXR1
ENSG00000111728	12	22216707	22589975	30	14	202243	0.9033	0.18318	ST8SIA1
ENSG00000196408	16	2028918	2034193	1	1	202243	0.90332	0.18318	NOXO1
ENSG00000269205	16	2031633	2032918	1	1	202243	0.90332	0.18318	AC005606.1
ENSG00000069696	11	637293	640706	3	2	202243	0.90234	0.18344	DRD4
ENSG00000078269	6	158402888	158520208	32	15	202243	0.90227	0.18346	SYNJ2
ENSG00000165702	9	135820932	135867083	27	14	202243	0.90225	0.18346	GFI1B
ENSG00000258875	14	91709103	91717426	1	1	202243	0.90194	0.18354	CTD-2547L24.3
ENSG00000092200	14	21756098	21819460	6	3	202243	0.90158	0.18364	RPGRIP1
ENSG00000103005	16	58033450	58055522	2	1	202243	0.90156	0.18365	USB1
ENSG00000178343	4	42399856	42404504	1	1	202243	0.90151	0.18366	SHISA3
ENSG00000177888	1	197122810	197169672	6	3	202243	0.90134	0.1837	ZBTB41
ENSG00000187848	12	133195366	133198972	1	1	202243	0.90125	0.18373	P2RX2
ENSG00000181588	19	1554668	1568057	1	1	202243	0.90076	0.18386	MEX3D
ENSG00000162460	1	16068917	16074477	1	1	202243	0.90056	0.18391	TMEM82
ENSG00000071575	2	12857015	12882860	4	2	202243	0.90052	0.18392	TRIB2
ENSG00000164256	5	23507264	23528706	1	1	202243	0.90026	0.18399	PRDM9
ENSG00000130876	19	33699570	33716756	5	3	202243	0.90003	0.18405	SLC7A10
ENSG00000168765	1	110198703	110208118	1	1	202243	0.89976	0.18413	GSTM4
ENSG00000271810	1	113245236	113254055	6	3	202243	0.89971	0.18414	RP11-426L16.10
ENSG00000143067	1	120162045	120190396	11	5	202243	0.89953	0.18419	ZNF697
ENSG00000102078	X	129473874	129507335	1	1	202243	0.89855	0.18445	SLC25A14
ENSG00000187079	11	12695969	12966298	28	14	202243	0.89739	0.18476	TEAD1
ENSG00000168795	9	37438111	37465396	3	2	202243	0.89665	0.18495	ZBTB5
ENSG00000075673	13	25254549	25285921	11	5	202243	0.89659	0.18497	ATP12A
ENSG00000115421	2	60983365	61029220	3	2	202243	0.89646	0.185	PAPOLG
ENSG00000204767	5	169291268	169407744	25	13	202243	0.89642	0.18501	FAM196B
ENSG00000203756	6	130152389	130182692	6	3	202243	0.89602	0.18512	TMEM244
ENSG00000100403	22	41697526	41756151	5	3	202243	0.89555	0.18525	ZC3H7B
ENSG00000084070	1	40810522	40888998	11	5	202243	0.89539	0.18529	SMAP2
ENSG00000077943	10	15555948	15762124	23	10	202243	0.8953	0.18531	ITGA8
ENSG00000172530	16	87982850	88110924	18	8	202243	0.89525	0.18533	BANP
ENSG00000072694	1	161551101	161648444	2	1	202243	0.89478	0.18545	FCGR2B
ENSG00000168724	5	34929698	34959069	1	1	202243	0.89459	0.1855	DNAJC21
ENSG00000137806	15	41679551	41694717	2	1	202243	0.89435	0.18557	NDUFAF1
ENSG00000154124	5	14664773	14699820	2	1	202243	0.89377	0.18572	FAM105B
ENSG00000054983	14	88304164	88460009	17	7	202243	0.8938	0.18572	GALC
ENSG00000163840	3	122283085	122294050	5	3	202243	0.89375	0.18573	DTX3L
ENSG00000003147	7	8152814	8302317	57	27	202243	0.89375	0.18573	ICA1
ENSG00000142233	19	49164664	49176338	1	1	202243	0.89374	0.18573	NTN5
ENSG00000141933	19	507299	519654	5	3	202243	0.89346	0.1858	TPGS1
ENSG00000160062	1	33005028	33071540	5	3	202243	0.89309	0.1859	ZBTB8A
ENSG00000148334	9	130882972	130890741	1	1	202243	0.8931	0.1859	PTGES2
ENSG00000254536	10	135204338	135233999	4	2	202243	0.89306	0.18591	RP11-108K14.8
ENSG00000164251	5	76114758	76131140	6	3	202243	0.89273	0.186	F2RL1
ENSG00000176601	2	135722061	135805038	3	2	202243	0.89195	0.18621	MAP3K19
ENSG00000170325	11	129769601	129872730	13	6	202243	0.89182	0.18625	PRDM10
ENSG00000134160	15	31293264	31453476	53	25	202243	0.89148	0.18634	TRPM1
ENSG00000149346	20	10415951	10617477	25	12	202243	0.89139	0.18636	SLX4IP
ENSG00000167807	19	10416103	10426685	4	2	202243	0.89107	0.18645	CTD-2369P2.10
ENSG00000267673	19	10416103	10426691	4	2	202243	0.89107	0.18645	FDX1L
ENSG00000175985	14	69951409	69995215	11	5	202243	0.89054	0.18659	PLEKHD1
ENSG00000204764	5	170288874	170727019	20	10	202243	0.89044	0.18661	RANBP17
ENSG00000249209	21	34956993	35284635	41	20	202243	0.89023	0.18667	AP000304.12
ENSG00000213639	2	28974506	29025806	6	3	202243	0.89005	0.18672	PPP1CB
ENSG00000168350	14	100612756	100626500	2	1	202243	0.88983	0.18678	DEGS2
ENSG00000107338	9	37919131	38069210	10	5	202243	0.88927	0.18693	SHB
ENSG00000215788	1	6521211	6526255	1	1	202243	0.88863	0.1871	TNFRSF25
ENSG00000183762	22	29469066	29564321	11	5	202243	0.88828	0.1872	KREMEN1
ENSG00000153130	4	141178440	141306880	12	7	202243	0.88808	0.18725	SCOC
ENSG00000101017	20	44746911	44758502	4	2	202243	0.88776	0.18733	CD40
ENSG00000143507	1	221874766	221915518	8	4	202243	0.88768	0.18736	DUSP10
ENSG00000100297	22	35796056	35821423	6	3	202243	0.88762	0.18737	MCM5
ENSG00000174606	1	213165524	213189168	1	1	202243	0.88756	0.18739	ANGEL2
ENSG00000100485	14	50583847	50698276	6	3	202243	0.88745	0.18742	SOS2
ENSG00000173064	12	112597992	112819896	4	2	202243	0.88732	0.18745	HECTD4
ENSG00000162624	1	75594119	75627218	4	2	202243	0.88691	0.18756	LHX8
ENSG00000141480	17	4613784	4624794	3	2	202243	0.88625	0.18774	ARRB2
ENSG00000128713	2	176968944	176974722	3	2	202243	0.88609	0.18779	HOXD11
ENSG00000165061	8	40388109	40755352	54	28	202243	0.88602	0.1878	ZMAT4
ENSG00000165186	X	23352133	23422489	13	8	202243	0.88594	0.18783	PTCHD1
ENSG00000107951	10	30598730	30663377	3	2	202243	0.88551	0.18794	MTPAP
ENSG00000134490	18	20777108	21017925	22	12	202243	0.88505	0.18806	TMEM241
ENSG00000135093	12	109460894	109525831	3	2	202243	0.88479	0.18813	USP30
ENSG00000152578	11	105480721	105852819	21	11	202243	0.88465	0.18817	GRIA4
ENSG00000181355	6	9596343	10211841	116	51	202243	0.8846	0.18819	OFCC1
ENSG00000166589	16	66942025	66952887	3	2	202243	0.8845	0.18821	CDH16
ENSG00000169129	10	116054583	116164515	20	11	202243	0.88435	0.18825	AFAP1L2
ENSG00000188266	15	78799906	78829714	1	1	202243	0.88437	0.18825	HYKK
ENSG00000241127	7	39605975	39649919	6	3	202243	0.88428	0.18827	YAE1D1
ENSG00000170075	1	202091986	202102720	3	2	202243	0.88421	0.18829	GPR37L1
ENSG00000125378	14	54416454	54425479	2	1	202243	0.88398	0.18835	BMP4
ENSG00000155269	4	8560452	8621486	19	9	202243	0.88375	0.18842	GPR78
ENSG00000122515	7	44788180	44809477	2	1	202243	0.88367	0.18844	ZMIZ2
ENSG00000187257	7	77325760	77412339	3	2	202243	0.88341	0.18851	RSBN1L
ENSG00000114200	3	165490692	165555260	2	1	202243	0.88328	0.18854	BCHE
ENSG00000184984	15	34260921	34357291	6	3	202243	0.88297	0.18863	CHRM5
ENSG00000162877	1	205797150	205819260	6	3	202243	0.88293	0.18864	PM20D1
ENSG00000214097	3	196233748	196242237	1	1	202243	0.8829	0.18864	SMCO1
ENSG00000129596	5	115140430	115152651	1	1	202243	0.88231	0.1888	CDO1
ENSG00000135912	2	219575568	219620139	2	1	202243	0.8822	0.18883	TTLL4
ENSG00000131748	17	37793318	37819737	1	1	202243	0.88184	0.18893	STARD3
ENSG00000117519	1	95362507	95392834	9	4	202243	0.88178	0.18895	CNN3
ENSG00000158715	1	205626979	205649587	8	4	202243	0.8817	0.18897	SLC45A3
ENSG00000165309	10	23216953	23326518	9	5	202243	0.88145	0.18904	ARMC3
ENSG00000179213	19	51749603	51772584	4	2	202243	0.88114	0.18912	SIGLECL1
ENSG00000126012	X	53220503	53254604	1	1	202243	0.88092	0.18918	KDM5C
ENSG00000109103	17	26873725	26879686	1	1	202243	0.8809	0.18919	UNC119
ENSG00000141084	16	67757005	67840555	2	1	202243	0.88033	0.18934	RANBP10
ENSG00000105011	19	14230321	14247768	1	1	202243	0.88014	0.18939	ASF1B
ENSG00000178772	3	194060494	194072057	6	3	202243	0.87989	0.18946	CPN2
ENSG00000137478	11	72547790	72853306	17	8	202243	0.87899	0.1897	FCHSD2
ENSG00000212710	18	19993564	19997878	2	1	202243	0.87892	0.18972	CTAGE1
ENSG00000090487	15	65255362	65282648	2	1	202243	0.87887	0.18973	SPG21
ENSG00000163904	3	185300284	185351339	1	1	202243	0.87836	0.18987	SENP2
ENSG00000121039	8	74206847	74237516	6	4	202243	0.87734	0.19015	RDH10
ENSG00000167363	17	80693451	80709073	2	1	202243	0.87678	0.1903	FN3K
ENSG00000158125	2	31557187	31637581	18	10	202243	0.8767	0.19033	XDH
ENSG00000196365	19	5691845	5720583	6	4	202243	0.87584	0.19056	LONP1
ENSG00000114650	3	47455203	47518616	3	2	202243	0.87561	0.19062	SCAP
ENSG00000169139	8	48920960	48977268	6	3	202243	0.87533	0.1907	UBE2V2
ENSG00000150787	11	112097088	112140678	3	2	202243	0.87517	0.19074	PTS
ENSG00000186409	1	42929001	43120335	10	6	202243	0.8751	0.19076	CCDC30
ENSG00000271793	6	86267696	86324952	2	1	202243	0.87498	0.19079	RP11-321N4.5
ENSG00000097007	9	133589333	133763062	11	6	202243	0.87497	0.1908	ABL1
ENSG00000187775	17	76419778	76573476	99	39	202243	0.87492	0.19081	DNAH17
ENSG00000163171	2	37869032	37965611	32	15	202243	0.87481	0.19084	CDC42EP3
ENSG00000169045	5	179041179	179061785	4	2	202243	0.87452	0.19092	HNRNPH1
ENSG00000166762	15	43920701	43960316	2	1	202243	0.87418	0.19101	CATSPER2
ENSG00000213676	6	32065953	32096030	4	2	202243	0.87404	0.19105	ATF6B
ENSG00000173011	4	7043626	7059679	5	2	202243	0.87378	0.19112	TADA2B
ENSG00000178522	4	71457973	71473005	5	3	202243	0.87354	0.19118	AMBN
ENSG00000006611	11	17515442	17565963	15	7	202243	0.87356	0.19118	USH1C
ENSG00000162814	1	217804666	218045038	27	11	202243	0.87342	0.19122	SPATA17
ENSG00000078304	14	102228135	102394326	27	12	202243	0.87336	0.19123	PPP2R5C
ENSG00000135365	11	45950871	46142985	8	4	202243	0.87325	0.19126	PHF21A
ENSG00000163993	4	6694796	6698897	2	1	202243	0.87287	0.19137	S100P
ENSG00000123213	5	65018023	65167553	21	10	202243	0.87282	0.19138	NLN
ENSG00000140943	16	84087368	84150511	15	7	202243	0.87189	0.19163	MBTPS1
ENSG00000249961	16	66788879	66835523	3	2	202243	0.87162	0.19171	CCDC79
ENSG00000023191	11	494512	507300	2	1	202243	0.87155	0.19173	RNH1
ENSG00000137073	9	33921691	34048947	2	1	202243	0.87122	0.19182	UBAP2
ENSG00000116039	2	71163012	71192536	12	6	202243	0.87115	0.19183	ATP6V1B1
ENSG00000113722	5	149546358	149564120	1	1	202243	0.87118	0.19183	CDX1
ENSG00000148734	10	72007085	72043432	5	3	202243	0.87103	0.19187	NPFFR1
ENSG00000163788	3	43328004	43466256	4	2	202243	0.87065	0.19197	SNRK
ENSG00000171033	8	79428374	79517502	7	4	202243	0.87025	0.19208	PKIA
ENSG00000175203	12	57923885	57941114	1	1	202243	0.87005	0.19214	DCTN2
ENSG00000167962	16	2047655	2059824	6	2	202243	0.86944	0.1923	ZNF598
ENSG00000126733	X	85403462	86087607	30	15	202243	0.86945	0.1923	DACH2
ENSG00000073146	22	50528308	50600119	12	6	202243	0.86933	0.19233	MOV10L1
ENSG00000137364	6	18128542	18155305	4	2	202243	0.86869	0.19251	TPMT
ENSG00000139737	13	78272023	78338377	4	2	202243	0.86797	0.19271	SLAIN1
ENSG00000167851	17	72462555	72480933	5	3	202243	0.86788	0.19273	CD300A
ENSG00000168288	2	150426148	150444330	1	1	202243	0.8678	0.19275	MMADHC
ENSG00000205413	7	92728829	92747336	3	2	202243	0.86739	0.19286	SAMD9
ENSG00000181617	4	71091788	71100969	1	1	202243	0.86729	0.19289	FDCSP
ENSG00000130723	9	134269480	134375584	4	2	202243	0.86721	0.19291	PRRC2B
ENSG00000164603	7	112459202	112579971	3	2	202243	0.8667	0.19305	C7orf60
ENSG00000268076	12	25381515	25390840	2	1	202243	0.86653	0.1931	AC087239.1
ENSG00000108511	17	46671639	46682354	2	1	202243	0.86642	0.19313	HOXB6
ENSG00000160401	9	130469268	130478281	2	1	202243	0.86616	0.1932	C9orf117
ENSG00000139537	12	49297893	49325623	1	1	202243	0.86612	0.19321	CCDC65
ENSG00000162771	1	212797789	212800120	3	2	202243	0.86608	0.19322	FAM71A
ENSG00000111261	12	12482198	12503475	6	3	202243	0.86574	0.19332	MANSC1
ENSG00000255663	11	114271404	114314654	4	2	202243	0.86523	0.19346	RP11-212D19.4
ENSG00000224963	X	152751314	152752546	1	1	202243	0.86521	0.19346	U82695.9
ENSG00000196074	20	58438618	58508710	2	1	202243	0.86466	0.19361	SYCP2
ENSG00000004799	7	95212811	95225803	2	1	202243	0.86453	0.19365	PDK4
ENSG00000135631	2	73300510	73383849	6	3	202243	0.86449	0.19366	RAB11FIP5
ENSG00000138207	10	95351444	95361501	2	1	202243	0.86446	0.19367	RBP4
ENSG00000152219	11	30344598	30359774	2	1	202243	0.86404	0.19378	ARL14EP
ENSG00000166401	18	61637159	61672278	13	7	202243	0.86391	0.19382	SERPINB8
ENSG00000149273	11	75110530	75133324	3	2	202243	0.86385	0.19383	RPS3
ENSG00000149970	X	21392536	21672813	8	5	202243	0.86381	0.19385	CNKSR2
ENSG00000061918	4	156680144	156728743	19	8	202243	0.86343	0.19395	GUCY1B3
ENSG00000259164	14	77564654	77691805	36	17	202243	0.86314	0.19403	RP11-463C8.4
ENSG00000198846	8	59717977	60031767	51	25	202243	0.86308	0.19405	TOX
ENSG00000225556	1	151810295	151813033	1	1	202243	0.86291	0.19409	C2CD4D
ENSG00000006576	7	77428122	77586818	7	4	202243	0.86282	0.19412	PHTF2
ENSG00000163344	1	154897210	154909467	1	1	202243	0.86228	0.19427	PMVK
ENSG00000160193	21	44263204	44299678	5	3	202243	0.86226	0.19427	WDR4
ENSG00000015532	17	48423453	48440499	3	2	202243	0.86207	0.19432	XYLT2
ENSG00000001617	3	50192478	50226508	4	2	202243	0.86199	0.19435	SEMA3F
ENSG00000146216	6	43211418	43255997	6	3	202243	0.86174	0.19442	TTBK1
ENSG00000121210	4	154387498	154557863	31	18	202243	0.86165	0.19444	KIAA0922
ENSG00000130377	19	6135258	6193112	3	2	202243	0.86141	0.19451	ACSBG2
ENSG00000164048	3	48282590	48340743	3	2	202243	0.86115	0.19458	ZNF589
ENSG00000129128	4	177241115	177253396	3	2	202243	0.86091	0.19464	SPCS3
ENSG00000107902	10	126150403	126306457	66	25	202243	0.8606	0.19473	LHPP
ENSG00000161021	5	179159851	179223512	3	2	202243	0.86052	0.19475	MAML1
ENSG00000124275	5	7851299	7906138	9	4	202243	0.86022	0.19483	MTRR
ENSG00000173801	17	39775692	39943183	22	10	202243	0.85989	0.19493	JUP
ENSG00000168461	18	9708162	9862548	59	30	202243	0.85978	0.19496	RAB31
ENSG00000111684	12	7085348	7125814	2	1	202243	0.85959	0.19501	LPCAT3
ENSG00000197822	5	68788119	68853931	2	1	202243	0.85925	0.1951	OCLN
ENSG00000137699	11	119981983	120056237	11	6	202243	0.85903	0.19516	TRIM29
ENSG00000139767	12	119419300	119600856	49	23	202243	0.8587	0.19525	SRRM4
ENSG00000228144	12	66517697	66563765	1	1	202243	0.85868	0.19526	TMBIM4
ENSG00000155957	12	66517709	66563852	1	1	202243	0.85868	0.19526	TMBIM4
ENSG00000070444	17	2287354	2304412	4	2	202243	0.85839	0.19534	MNT
ENSG00000126749	12	7072408	7105520	3	2	202243	0.85808	0.19542	EMG1
ENSG00000086548	19	42254885	42276113	1	1	202243	0.85794	0.19546	CEACAM6
ENSG00000162433	1	65613232	65697828	3	2	202243	0.8579	0.19547	AK4
ENSG00000213799	19	53837002	53858122	10	5	202243	0.85778	0.19551	ZNF845
ENSG00000167536	17	27224799	27230089	2	1	202243	0.85741	0.19561	DHRS13
ENSG00000162069	16	3077683	3086927	1	1	202243	0.85731	0.19564	CCDC64B
ENSG00000112799	6	6588341	6655216	30	15	202243	0.85641	0.19588	LY86
ENSG00000103248	16	86563782	86588841	5	3	202243	0.85628	0.19592	MTHFSD
ENSG00000187699	2	190744335	191068210	45	21	202243	0.85619	0.19595	C2orf88
ENSG00000051620	6	138724668	138743334	3	2	202243	0.85597	0.19601	HEBP2
ENSG00000241878	22	32014477	32058418	7	4	202243	0.85586	0.19604	PISD
ENSG00000089558	17	40308909	40333296	2	1	202243	0.85581	0.19605	KCNH4
ENSG00000112200	6	56951642	57035105	3	2	202243	0.85567	0.19609	ZNF451
ENSG00000185345	6	161768452	163148803	245	125	202243	0.85545	0.19615	PARK2
ENSG00000171132	2	45878484	46415129	199	92	202243	0.85536	0.19618	PRKCE
ENSG00000164237	5	10275987	10308138	6	3	202243	0.85507	0.19626	CMBL
ENSG00000108349	17	38296571	38328436	3	2	202243	0.85485	0.19632	CASC3
ENSG00000104419	8	134249414	134314265	28	13	202243	0.85458	0.19639	NDRG1
ENSG00000136286	7	45002261	45018697	3	2	202243	0.85442	0.19644	MYO1G
ENSG00000186350	9	137208944	137332431	17	9	202243	0.85424	0.19649	RXRA
ENSG00000133731	8	82570196	82598928	1	1	202243	0.854	0.19655	IMPA1
ENSG00000160410	19	41082757	41097305	5	3	202243	0.85391	0.19658	SHKBP1
ENSG00000240038	1	104096437	104122156	1	1	202243	0.85368	0.19664	AMY2B
ENSG00000144645	3	31699382	32119072	80	42	202243	0.85303	0.19682	OSBPL10
ENSG00000106404	7	100875373	100882101	1	1	202243	0.85282	0.19688	CLDN15
ENSG00000183831	1	173578700	173639001	2	1	202243	0.85215	0.19707	ANKRD45
ENSG00000214999	17	7982800	7984883	1	1	202243	0.85195	0.19712	AC129492.6
ENSG00000182791	11	66357640	66360554	1	1	202243	0.85161	0.19722	CCDC87
ENSG00000135966	2	105880871	105946491	7	3	202243	0.85156	0.19723	TGFBRAP1
ENSG00000108262	17	27900487	27921072	1	1	202243	0.8515	0.19725	GIT1
ENSG00000110090	11	68522088	68611878	8	4	202243	0.85107	0.19737	CPT1A
ENSG00000113361	5	31193857	31329253	19	8	202243	0.85079	0.19744	CDH6
ENSG00000135480	12	52626304	52645970	2	1	202243	0.85059	0.1975	KRT7
ENSG00000072071	19	14260750	14316999	9	4	202243	0.85037	0.19756	LPHN1
ENSG00000152457	10	14939358	14996431	12	7	202243	0.8502	0.19761	DCLRE1C
ENSG00000188171	19	20802867	20844402	10	5	202243	0.85015	0.19762	ZNF626
ENSG00000139832	13	111175417	111214080	13	6	202243	0.84983	0.19771	RAB20
ENSG00000187398	11	24518516	25104150	83	43	202243	0.84977	0.19773	LUZP2
ENSG00000171159	9	130922539	130926207	1	1	202243	0.8495	0.1978	C9orf16
ENSG00000168000	11	62457747	62477317	1	1	202243	0.84947	0.19781	BSCL2
ENSG00000234857	11	62457747	62494856	1	1	202243	0.84947	0.19781	HNRNPUL2-BSCL2
ENSG00000196642	9	139702374	139735639	2	1	202243	0.84945	0.19782	RABL6
ENSG00000124374	2	71409869	71454213	3	2	202243	0.8494	0.19783	PAIP2B
ENSG00000108641	17	19240867	19281495	1	1	202243	0.84938	0.19783	B9D1
ENSG00000067208	1	92974253	93257961	10	5	202243	0.84922	0.19788	EVI5
ENSG00000213988	19	20188803	20237885	8	4	202243	0.84874	0.19801	ZNF90
ENSG00000180263	12	95470525	95611258	14	6	202243	0.84863	0.19804	FGD6
ENSG00000160856	1	157644111	157670647	1	1	202243	0.84824	0.19815	FCRL3
ENSG00000134046	18	51679079	51751158	5	2	202243	0.8482	0.19816	MBD2
ENSG00000206557	3	32859510	32939318	11	6	202243	0.8477	0.1983	TRIM71
ENSG00000179142	8	143991975	143999259	2	1	202243	0.84763	0.19832	CYP11B2
ENSG00000087076	19	49316274	49339935	2	1	202243	0.84738	0.19839	HSD17B14
ENSG00000089006	20	17922241	17949623	1	1	202243	0.84711	0.19847	SNX5
ENSG00000152292	2	85645844	85664152	4	2	202243	0.84668	0.19859	SH2D6
ENSG00000183011	17	7760003	7788556	3	2	202243	0.84593	0.1988	LSMD1
ENSG00000139445	12	109715784	109747025	5	2	202243	0.84567	0.19887	FOXN4
ENSG00000136872	9	104182860	104198105	3	2	202243	0.84554	0.1989	ALDOB
ENSG00000160446	9	131483148	131486406	1	1	202243	0.84555	0.1989	ZDHHC12
ENSG00000118496	6	146114638	146135889	1	1	202243	0.84553	0.19891	FBXO30
ENSG00000101160	20	57570240	57582302	3	2	202243	0.84553	0.19891	CTSZ
ENSG00000164120	4	175411328	175444305	16	8	202243	0.84543	0.19893	HPGD
ENSG00000198478	6	80341000	80413372	11	5	202243	0.84546	0.19893	SH3BGRL2
ENSG00000198967	1	158576229	158577170	1	1	202243	0.84541	0.19894	OR10Z1
ENSG00000266997	18	47322163	47363993	3	2	202243	0.8454	0.19894	RP11-886H22.1
ENSG00000102978	16	57496299	57505922	1	1	202243	0.84521	0.199	POLR2C
ENSG00000139163	12	22778009	22843599	4	2	202243	0.84512	0.19902	ETNK1
ENSG00000167083	17	47280153	47287936	2	1	202243	0.84499	0.19906	GNGT2
ENSG00000165325	11	93063137	93171653	4	2	202243	0.8449	0.19908	CCDC67
ENSG00000166321	10	74870217	74891586	1	1	202243	0.84486	0.19909	NUDT13
ENSG00000214216	3	158680717	158984096	37	17	202243	0.84475	0.19913	IQCJ
ENSG00000134294	12	46751972	46766650	1	1	202243	0.84471	0.19914	SLC38A2
ENSG00000178053	3	158288952	158325041	3	2	202243	0.84462	0.19916	MLF1
ENSG00000211448	14	80663873	80854100	9	5	202243	0.84413	0.1993	DIO2
ENSG00000142798	1	22148738	22263790	12	5	202243	0.84409	0.19931	HSPG2
ENSG00000264116	18	73118967	73130995	1	1	202243	0.84405	0.19932	RP11-321M21.3
ENSG00000131409	19	51020149	51071302	21	11	202243	0.84374	0.19941	LRRC4B
ENSG00000091664	11	22359643	22401049	13	7	202243	0.84357	0.19946	SLC17A6
ENSG00000243207	19	10216899	10225456	1	1	202243	0.84316	0.19957	PPAN-P2RY11
ENSG00000130810	19	10216965	10225414	1	1	202243	0.84316	0.19957	PPAN
ENSG00000244165	19	10222214	10226048	1	1	202243	0.84316	0.19957	P2RY11
ENSG00000105722	19	42751724	42759309	1	1	202243	0.84256	0.19974	ERF
ENSG00000161031	19	15579456	15609767	7	3	202243	0.8424	0.19978	PGLYRP2
ENSG00000116095	2	179345195	179381189	2	1	202243	0.84183	0.19994	PLEKHA3
ENSG00000119986	10	99437181	99447080	2	1	202243	0.84152	0.20003	AVPI1
ENSG00000204193	9	113065801	113100127	13	7	202243	0.84149	0.20004	TXNDC8
ENSG00000147364	8	356428	421225	22	10	202243	0.84137	0.20007	FBXO25
ENSG00000119681	14	74964873	75079306	20	10	202243	0.84128	0.20009	LTBP2
ENSG00000177051	19	46213887	46234162	2	1	202243	0.84098	0.20018	FBXO46
ENSG00000204856	12	110906169	110928190	1	1	202243	0.84011	0.20042	FAM216A
ENSG00000166407	11	8245851	8290263	27	12	202243	0.83958	0.20057	LMO1
ENSG00000167487	19	18747775	18781309	7	4	202243	0.83946	0.2006	KLHL26
ENSG00000084207	11	67351066	67354131	1	1	202243	0.83941	0.20062	GSTP1
ENSG00000153933	17	54911460	54946036	3	2	202243	0.83889	0.20076	DGKE
ENSG00000260916	15	55632230	55700708	2	1	202243	0.83874	0.20081	CCPG1
ENSG00000123485	2	234742062	234763212	7	4	202243	0.83858	0.20085	HJURP
ENSG00000124818	6	47749718	47800516	6	3	202243	0.8386	0.20085	OPN5
ENSG00000266953	19	34887220	34900269	1	1	202243	0.83848	0.20088	RP11-618P17.4
ENSG00000118557	16	72146056	72210777	3	2	202243	0.83817	0.20097	PMFBP1
ENSG00000133247	19	55851221	55859488	3	1	202243	0.83797	0.20102	SUV420H2
ENSG00000168386	3	99548985	99833357	7	4	202243	0.83779	0.20107	FILIP1L
ENSG00000145860	5	158584417	158637061	3	2	202243	0.8378	0.20107	RNF145
ENSG00000184937	11	32409321	32457176	6	3	202243	0.83769	0.2011	WT1
ENSG00000120370	1	170501270	170522587	2	1	202243	0.83748	0.20116	GORAB
ENSG00000068724	2	47143296	47303276	36	15	202243	0.83748	0.20116	TTC7A
ENSG00000134333	11	18415935	18429972	2	1	202243	0.83749	0.20116	LDHA
ENSG00000144619	3	2140497	3099645	306	153	202243	0.83702	0.20129	CNTN4
ENSG00000106078	7	51083909	51384515	34	15	202243	0.83699	0.2013	COBL
ENSG00000141979	19	16589878	16739015	12	6	202243	0.83595	0.20159	CTD-3222D19.2
ENSG00000171867	20	4666882	4682236	1	1	202243	0.83583	0.20163	PRNP
ENSG00000185122	8	145515280	145538385	1	1	202243	0.83536	0.20176	HSF1
ENSG00000143110	1	112016414	112021134	2	1	202243	0.83528	0.20178	C1orf162
ENSG00000173209	2	61404553	61418338	2	1	202243	0.83527	0.20178	AHSA2
ENSG00000160570	19	42702750	42724292	2	1	202243	0.8352	0.2018	DEDD2
ENSG00000130182	16	3138891	3149318	1	1	202243	0.83502	0.20185	ZSCAN10
ENSG00000185686	22	22890123	22901768	2	1	202243	0.83485	0.2019	PRAME
ENSG00000204566	10	23492745	23528745	2	1	202243	0.83463	0.20196	C10orf115
ENSG00000132274	11	5710919	5758319	14	8	202243	0.83404	0.20213	TRIM22
ENSG00000131650	16	3013945	3018384	1	1	202243	0.83393	0.20216	KREMEN2
ENSG00000141506	17	8782233	8869029	22	12	202243	0.8336	0.20225	PIK3R5
ENSG00000188779	15	68112042	68126899	3	2	202243	0.83353	0.20227	SKOR1
ENSG00000150938	2	36583069	36778278	40	15	202243	0.83287	0.20246	CRIM1
ENSG00000141526	17	80186273	80219005	2	1	202243	0.83275	0.20249	SLC16A3
ENSG00000132718	1	155829300	155854990	1	1	202243	0.83253	0.20256	SYT11
ENSG00000170145	11	111473115	111601577	6	3	202243	0.83226	0.20263	SIK2
ENSG00000187730	1	1950780	1962192	1	1	202243	0.83209	0.20268	GABRD
ENSG00000188636	22	44888452	44894178	2	1	202243	0.83182	0.20276	LDOC1L
ENSG00000001626	7	117105838	117356025	14	7	202243	0.8317	0.20279	CFTR
ENSG00000172901	5	115298151	115363316	25	12	202243	0.83148	0.20285	AQPEP
ENSG00000114405	3	62304648	62321888	2	1	202243	0.83134	0.20289	C3orf14
ENSG00000173641	1	16340523	16346089	1	1	202243	0.83099	0.20299	HSPB7
ENSG00000124172	20	57600522	57607437	1	1	202243	0.82962	0.20338	ATP5E
ENSG00000197121	2	197697728	197792520	7	4	202243	0.82942	0.20343	PGAP1
ENSG00000187790	14	45605143	45670093	5	3	202243	0.82921	0.20349	FANCM
ENSG00000019991	7	81328322	81399754	11	6	202243	0.82898	0.20356	HGF
ENSG00000121067	17	47676246	47755596	9	5	202243	0.8289	0.20358	SPOP
ENSG00000158092	3	136581050	136668665	5	3	202243	0.82854	0.20368	NCK1
ENSG00000155304	21	15743436	15755805	2	1	202243	0.82853	0.20368	HSPA13
ENSG00000185271	14	20896970	20903801	4	2	202243	0.82835	0.20374	KLHL33
ENSG00000179241	11	35965531	36253686	67	33	202243	0.82824	0.20377	LDLRAD3
ENSG00000135845	1	172339329	172413230	10	5	202243	0.82812	0.2038	PIGC
ENSG00000213121	6	153552455	153668623	21	10	202243	0.82772	0.20392	AL590867.1
ENSG00000182093	21	40752170	40800454	3	2	202243	0.82768	0.20393	WRB
ENSG00000172466	18	32912176	32925446	1	1	202243	0.82696	0.20413	ZNF24
ENSG00000123240	10	13141449	13180291	8	4	202243	0.82661	0.20423	OPTN
ENSG00000100413	22	41921808	41940610	3	2	202243	0.82625	0.20433	POLR3H
ENSG00000152700	5	133936834	133984961	1	1	202243	0.82559	0.20452	SAR1B
ENSG00000096968	9	4985033	5128183	7	4	202243	0.82523	0.20462	JAK2
ENSG00000153982	17	57297828	57353328	3	2	202243	0.82524	0.20462	GDPD1
ENSG00000171403	17	39722096	39728310	1	1	202243	0.82507	0.20467	KRT9
ENSG00000089692	12	6881678	6887621	2	1	202243	0.82494	0.2047	LAG3
ENSG00000196284	6	44777054	45345690	20	8	202243	0.82476	0.20476	SUPT3H
ENSG00000077092	3	25215823	25639423	108	49	202243	0.82465	0.20478	RARB
ENSG00000214193	1	36771988	36790484	1	1	202243	0.82445	0.20484	SH3D21
ENSG00000142694	1	36787632	36789755	1	1	202243	0.82445	0.20484	EVA1B
ENSG00000116883	1	36789335	36794822	1	1	202243	0.82445	0.20484	RP11-268J15.5
ENSG00000226742	18	77724561	77730822	2	1	202243	0.82418	0.20492	HSBP1L1
ENSG00000265303	17	57274927	57292587	2	1	202243	0.82383	0.20502	CTD-2510F5.6
ENSG00000139644	12	50101508	50158717	2	1	202243	0.82374	0.20504	TMBIM6
ENSG00000165973	11	20691117	21597227	204	103	202243	0.82355	0.2051	NELL1
ENSG00000129159	11	17756359	17804602	8	4	202243	0.82351	0.20511	KCNC1
ENSG00000117586	1	173152873	173176452	3	2	202243	0.82336	0.20515	TNFSF4
ENSG00000120903	8	27317279	27337400	4	2	202243	0.82241	0.20542	CHRNA2
ENSG00000213918	16	3661729	3730144	8	4	202243	0.82153	0.20567	DNASE1
ENSG00000128050	4	57301907	57327534	2	1	202243	0.82118	0.20577	PAICS
ENSG00000231171	4	178649911	178911904	42	17	202243	0.82087	0.20586	LINC01098
ENSG00000163864	3	139279022	139396859	21	10	202243	0.82075	0.20589	NMNAT3
ENSG00000100379	22	37447779	37459430	3	2	202243	0.82043	0.20598	KCTD17
ENSG00000123545	6	97337189	97345757	2	1	202243	0.82004	0.2061	NDUFAF4
ENSG00000116990	1	40361098	40367928	2	1	202243	0.81997	0.20612	MYCL
ENSG00000168314	3	39508689	39570970	1	1	202243	0.8196	0.20622	MOBP
ENSG00000156284	21	31586324	31588391	1	1	202243	0.81941	0.20628	CLDN8
ENSG00000120029	10	103605356	103815950	5	2	202243	0.81895	0.20641	C10orf76
ENSG00000108963	17	1933404	1946724	3	2	202243	0.81863	0.2065	DPH1
ENSG00000164746	7	48075108	48100901	2	1	202243	0.81855	0.20652	C7orf57
ENSG00000164010	1	43282795	43310660	5	2	202243	0.81762	0.20679	ERMAP
ENSG00000142039	19	41816094	41830788	1	1	202243	0.8174	0.20685	CCDC97
ENSG00000139187	12	9102640	9163356	5	3	202243	0.81701	0.20696	KLRG1
ENSG00000163026	2	24252210	24272445	4	2	202243	0.81662	0.20707	C2orf44
ENSG00000166562	18	56806709	56826068	2	1	202243	0.81614	0.20721	SEC11C
ENSG00000225526	3	12556433	12602558	3	2	202243	0.81612	0.20722	C3orf83
ENSG00000176979	4	165953105	165962896	3	2	202243	0.81571	0.20733	TRIM60
ENSG00000154040	18	21718942	21741567	3	2	202243	0.8148	0.20759	CABYR
ENSG00000118156	19	48023942	48059113	1	1	202243	0.8145	0.20768	ZNF541
ENSG00000185247	X	148769894	148798926	3	2	202243	0.81442	0.2077	MAGEA11
ENSG00000137494	11	82904781	82971736	6	3	202243	0.81437	0.20772	ANKRD42
ENSG00000266958	19	45690646	45720191	15	8	202243	0.81425	0.20775	AC006126.3
ENSG00000165806	10	115438942	115490662	7	3	202243	0.81377	0.20789	CASP7
ENSG00000151718	4	184020446	184241930	25	11	202243	0.81362	0.20793	WWC2
ENSG00000021645	14	78708734	80330762	217	104	202243	0.81362	0.20793	NRXN3
ENSG00000115339	2	166604101	166651192	3	2	202243	0.81331	0.20802	GALNT3
ENSG00000132323	2	239079042	239112370	4	2	202243	0.81332	0.20802	ILKAP
ENSG00000163491	3	27151576	27410951	12	6	202243	0.8131	0.20808	NEK10
ENSG00000110665	11	2316875	2324279	2	1	202243	0.81266	0.20821	C11orf21
ENSG00000067704	1	220267444	220321380	1	1	202243	0.81252	0.20825	IARS2
ENSG00000203880	20	62887094	62926855	5	3	202243	0.81164	0.2085	PCMTD2
ENSG00000167384	19	44979854	45004576	6	3	202243	0.81143	0.20856	ZNF180
ENSG00000075826	10	102246399	102289628	2	1	202243	0.81118	0.20863	SEC31B
ENSG00000076108	12	56989380	57030600	3	2	202243	0.81108	0.20866	BAZ2A
ENSG00000187753	9	88835180	88874572	4	2	202243	0.81105	0.20867	C9orf153
ENSG00000011638	16	21169698	21191937	5	3	202243	0.81065	0.20878	TMEM159
ENSG00000159763	7	142829170	142836839	1	1	202243	0.81062	0.20879	PIP
ENSG00000151136	12	107712190	108053419	65	31	202243	0.81053	0.20882	BTBD11
ENSG00000230657	12	11460017	11463369	1	1	202243	0.81037	0.20886	PRB4
ENSG00000088367	20	34679426	34820721	5	2	202243	0.81015	0.20893	EPB41L1
ENSG00000186231	6	97372605	97588630	25	13	202243	0.81001	0.20897	KLHL32
ENSG00000058272	12	80167343	80329240	1	1	202243	0.80929	0.20917	PPP1R12A
ENSG00000180730	13	26618735	26625169	4	2	202243	0.80926	0.20918	SHISA2
ENSG00000248485	1	161228517	161255240	8	4	202243	0.80912	0.20922	PCP4L1
ENSG00000139209	12	47158546	47226191	7	4	202243	0.80866	0.20936	SLC38A4
ENSG00000076924	19	7684411	7694451	1	1	202243	0.80852	0.2094	XAB2
ENSG00000105352	19	42125344	42133442	2	1	202243	0.8085	0.2094	CEACAM4
ENSG00000179119	11	18627948	18656338	4	2	202243	0.80792	0.20957	SPTY2D1
ENSG00000054282	1	243419320	243663394	20	9	202243	0.80697	0.20984	SDCCAG8
ENSG00000176261	1	33065773	33116504	7	4	202243	0.80693	0.20985	ZBTB8OS
ENSG00000160323	9	136279478	136324508	8	4	202243	0.8069	0.20986	ADAMTS13
ENSG00000204424	6	31674640	31685581	1	1	202243	0.80651	0.20998	LY6G6F
ENSG00000250641	6	31674681	31685695	1	1	202243	0.80651	0.20998	MEGT1
ENSG00000126787	14	55614830	55658396	2	1	202243	0.80646	0.20999	DLGAP5
ENSG00000175426	5	95726119	95769847	4	2	202243	0.80634	0.21002	PCSK1
ENSG00000111780	12	120876001	120897809	1	1	202243	0.80594	0.21014	AL021546.6
ENSG00000138162	10	123748689	124014060	107	53	202243	0.80558	0.21024	TACC2
ENSG00000132535	17	7093209	7123021	5	3	202243	0.80541	0.21029	DLG4
ENSG00000139269	12	57846106	57853063	1	1	202243	0.80517	0.21036	INHBE
ENSG00000087116	5	178537852	178772431	105	56	202243	0.80472	0.21049	ADAMTS2
ENSG00000135686	16	84682131	84701292	11	6	202243	0.80458	0.21053	KLHL36
ENSG00000173432	11	18287721	18291524	1	1	202243	0.80449	0.21056	SAA1
ENSG00000142484	17	4675179	4686506	3	2	202243	0.80393	0.21072	TM4SF5
ENSG00000085760	2	55463731	55496483	6	4	202243	0.80383	0.21075	MTIF2
ENSG00000058600	16	22308730	22346424	3	2	202243	0.80371	0.21078	POLR3E
ENSG00000167617	19	54976210	54984411	1	1	202243	0.80365	0.2108	CDC42EP5
ENSG00000162923	1	224572845	224624735	3	1	202243	0.80357	0.21082	WDR26
ENSG00000102466	13	102372134	103054124	100	45	202243	0.80355	0.21083	FGF14
ENSG00000174808	4	75669969	75719896	8	4	202243	0.80336	0.21088	BTC
ENSG00000161791	12	50031724	50101948	3	2	202243	0.80256	0.21112	FMNL3
ENSG00000125510	20	62711526	62731996	3	2	202243	0.80247	0.21114	OPRL1
ENSG00000111913	6	24797601	25042238	45	22	202243	0.80215	0.21123	FAM65B
ENSG00000264058	17	38785049	38821393	3	2	202243	0.80217	0.21123	KRT222
ENSG00000153487	13	111365083	111373421	2	1	202243	0.80204	0.21126	ING1
ENSG00000148396	9	139334549	139372141	1	1	202243	0.80202	0.21127	SEC16A
ENSG00000166863	12	57403784	57422667	1	1	202243	0.80174	0.21135	TAC3
ENSG00000186153	16	78133310	79246564	486	204	202243	0.8013	0.21148	WWOX
ENSG00000151461	10	11962021	12085169	13	7	202243	0.80056	0.21169	UPF2
ENSG00000184922	17	43298811	43324687	2	1	202243	0.79996	0.21187	FMNL1
ENSG00000104343	8	74692332	74791145	4	2	202243	0.79961	0.21197	UBE2W
ENSG00000152749	13	95254157	95286899	6	3	202243	0.79933	0.21205	GPR180
ENSG00000160838	1	156890442	156902886	1	1	202243	0.79903	0.21214	LRRC71
ENSG00000082556	8	54138284	54164257	3	2	202243	0.79891	0.21217	OPRK1
ENSG00000196935	12	64238073	64541613	46	25	202243	0.79887	0.21218	SRGAP1
ENSG00000162949	2	30945637	31043408	31	16	202243	0.7987	0.21223	CAPN13
ENSG00000084072	1	40157854	40229586	20	11	202243	0.79854	0.21228	PPIE
ENSG00000111181	12	299243	323736	7	4	202243	0.7985	0.21229	SLC6A12
ENSG00000088298	20	33703167	33865928	8	5	202243	0.79819	0.21238	EDEM2
ENSG00000163714	3	142683339	142779567	10	5	202243	0.79802	0.21243	U2SURP
ENSG00000187135	19	30017406	30055386	14	7	202243	0.79709	0.2127	VSTM2B
ENSG00000141759	18	77732867	77793949	3	2	202243	0.79705	0.21271	TXNL4A
ENSG00000124429	X	84532402	84634748	2	1	202243	0.79698	0.21273	POF1B
ENSG00000112972	5	43289497	43313614	1	1	202243	0.7969	0.21276	HMGCS1
ENSG00000232119	X	119727865	119754929	2	1	202243	0.79673	0.2128	MCTS1
ENSG00000114993	2	74652963	74669549	1	1	202243	0.79625	0.21294	RTKN
ENSG00000166337	11	6627526	6633898	3	2	202243	0.7961	0.21299	TAF10
ENSG00000087263	16	56485402	56513012	1	1	202243	0.79607	0.213	OGFOD1
ENSG00000070748	10	50817141	50901925	19	9	202243	0.79602	0.21301	CHAT
ENSG00000139714	12	122089024	122110537	1	1	202243	0.79603	0.21301	MORN3
ENSG00000213694	9	91606362	91619925	2	1	202243	0.79593	0.21304	S1PR3
ENSG00000004809	6	110745890	110797844	13	6	202243	0.79575	0.21309	SLC22A16
ENSG00000159556	15	76629065	76634817	1	1	202243	0.79558	0.21314	ISL2
ENSG00000174482	9	27948076	28670283	159	71	202243	0.79555	0.21315	LINGO2
ENSG00000120051	10	106113522	106214848	14	8	202243	0.79547	0.21317	CCDC147
ENSG00000120318	5	141032968	141061788	12	6	202243	0.79515	0.21326	ARAP3
ENSG00000152492	3	191046866	191116459	2	1	202243	0.79502	0.2133	CCDC50
ENSG00000136449	17	48585745	48608862	7	4	202243	0.79497	0.21332	MYCBPAP
ENSG00000212916	1	232940643	232946092	3	1	202243	0.79492	0.21333	MAP10
ENSG00000027001	13	24304328	24463558	10	5	202243	0.79464	0.21341	MIPEP
ENSG00000166783	16	15688243	15737023	2	1	202243	0.7945	0.21345	KIAA0430
ENSG00000138032	2	44395108	44471523	5	3	202243	0.79448	0.21346	PPM1B
ENSG00000183023	2	40324410	40838193	116	51	202243	0.79438	0.21349	SLC8A1
ENSG00000105499	19	48551100	48614074	19	11	202243	0.79417	0.21355	PLA2G4C
ENSG00000170421	12	53290977	53343738	9	4	202243	0.79406	0.21358	KRT8
ENSG00000088930	20	21283942	21370463	2	1	202243	0.79326	0.21381	XRN2
ENSG00000133619	7	149411872	149431664	5	3	202243	0.79323	0.21382	KRBA1
ENSG00000008516	16	3096682	3110727	4	2	202243	0.7931	0.21386	MMP25
ENSG00000144278	2	154728426	155310361	62	27	202243	0.79307	0.21387	GALNT13
ENSG00000136709	2	128458596	128568761	4	2	202243	0.79304	0.21388	WDR33
ENSG00000225950	19	49559050	49568333	1	1	202243	0.79289	0.21392	NTF4
ENSG00000102024	X	114795501	114885181	5	3	202243	0.79273	0.21397	PLS3
ENSG00000177108	14	77597613	77609077	4	2	202243	0.79239	0.21407	ZDHHC22
ENSG00000175920	4	3465033	3503200	18	8	202243	0.79222	0.21412	DOK7
ENSG00000136143	13	48510622	48612125	4	2	202243	0.79217	0.21413	SUCLA2
ENSG00000172551	12	55224303	55252177	5	3	202243	0.79175	0.21425	MUCL1
ENSG00000148158	9	115513118	115643951	7	3	202243	0.79121	0.21441	SNX30
ENSG00000267140	18	33023835	33077904	5	3	202243	0.79121	0.21441	RP11-322E11.6
ENSG00000115504	2	62900986	63273622	15	7	202243	0.7909	0.2145	EHBP1
ENSG00000088726	3	12775024	12810956	4	2	202243	0.79048	0.21462	TMEM40
ENSG00000139405	12	113623331	113630173	1	1	202243	0.79049	0.21462	RITA1
ENSG00000189320	7	135413096	135433594	1	1	202243	0.79036	0.21466	FAM180A
ENSG00000119906	10	102672326	102724893	4	2	202243	0.79008	0.21474	FAM178A
ENSG00000178636	4	120113928	120133799	1	1	202243	0.78988	0.2148	RP11-455G16.1
ENSG00000130948	9	98997588	99064434	11	6	202243	0.78975	0.21484	HSD17B3
ENSG00000175643	16	11343476	11445619	13	6	202243	0.78968	0.21486	RMI2
ENSG00000115380	2	56093102	56151274	13	6	202243	0.7896	0.21488	EFEMP1
ENSG00000104412	8	109455830	109499145	2	1	202243	0.7896	0.21488	EMC2
ENSG00000115548	2	86667770	86719839	2	1	202243	0.78911	0.21502	KDM3A
ENSG00000175048	6	157802165	158099178	77	32	202243	0.78878	0.21512	ZDHHC14
ENSG00000198133	14	67913801	68000456	33	15	202243	0.78873	0.21514	TMEM229B
ENSG00000197386	4	3076408	3245676	12	6	202243	0.78866	0.21516	HTT
ENSG00000169239	X	15706953	15805747	6	3	202243	0.78854	0.21519	CA5B
ENSG00000177469	17	40554470	40575535	4	2	202243	0.7878	0.21541	PTRF
ENSG00000155833	9	105757593	105780770	5	3	202243	0.78774	0.21542	CYLC2
ENSG00000198691	1	94458393	94586688	53	25	202243	0.78755	0.21548	ABCA4
ENSG00000105967	7	115575202	115799950	14	6	202243	0.78732	0.21555	TFEC
ENSG00000077498	11	88910620	89028927	5	2	202243	0.78718	0.21559	TYR
ENSG00000137845	15	58887403	59042177	6	3	202243	0.78696	0.21565	ADAM10
ENSG00000105929	7	138391040	138484305	41	19	202243	0.78693	0.21566	ATP6V0A4
ENSG00000166394	11	7686331	7698453	2	1	202243	0.78681	0.2157	CYB5R2
ENSG00000206177	16	203891	216767	3	2	202243	0.78654	0.21577	HBM
ENSG00000142494	17	19398698	19482347	7	4	202243	0.78626	0.21586	SLC47A1
ENSG00000115593	2	88367299	88412906	12	6	202243	0.78604	0.21592	SMYD1
ENSG00000172795	5	112312399	112356667	3	2	202243	0.78581	0.21599	DCP2
ENSG00000177054	11	19138646	19197969	6	3	202243	0.78579	0.21599	ZDHHC13
ENSG00000148481	10	15820169	15902519	5	3	202243	0.7853	0.21614	FAM188A
ENSG00000165417	14	81641796	81687721	4	2	202243	0.7853	0.21614	GTF2A1
ENSG00000082196	5	34019553	34043937	1	1	202243	0.78508	0.2162	C1QTNF3
ENSG00000164556	7	38724946	38726637	1	1	202243	0.78478	0.21629	FAM183B
ENSG00000164176	5	83236373	83680611	60	31	202243	0.78471	0.21631	EDIL3
ENSG00000172987	10	100218875	100995619	37	19	202243	0.78465	0.21633	HPSE2
ENSG00000179104	12	83080659	83528649	58	31	202243	0.78464	0.21633	TMTC2
ENSG00000120563	10	29577990	29607257	16	8	202243	0.78462	0.21634	LYZL1
ENSG00000185332	17	79285074	79304474	1	1	202243	0.78459	0.21635	TMEM105
ENSG00000100448	14	25042728	25045466	1	1	202243	0.7843	0.21643	CTSG
ENSG00000121957	1	109417972	109477167	7	3	202243	0.78393	0.21654	GPSM2
ENSG00000108468	17	46147414	46178883	1	1	202243	0.78391	0.21655	CBX1
ENSG00000093010	22	19929130	19957498	11	6	202243	0.7838	0.21658	COMT
ENSG00000001631	7	91828283	91875480	3	2	202243	0.78375	0.21659	KRIT1
ENSG00000186814	18	32831032	32870196	3	2	202243	0.78373	0.2166	ZSCAN30
ENSG00000025293	20	34359896	34538303	7	4	202243	0.78308	0.21679	PHF20
ENSG00000119787	2	38522022	38604427	6	3	202243	0.78303	0.21681	ATL2
ENSG00000078081	3	182840001	182881627	10	5	202243	0.78301	0.21681	LAMP3
ENSG00000186439	6	123537483	123958238	68	30	202243	0.78268	0.21691	TRDN
ENSG00000106628	7	44154286	44163957	2	1	202243	0.78262	0.21692	POLD2
ENSG00000165379	14	42076773	42373752	21	10	202243	0.78243	0.21698	LRFN5
ENSG00000110218	11	93862094	93915138	5	3	202243	0.78222	0.21704	PANX1
ENSG00000103356	16	23533335	23569052	1	1	202243	0.78215	0.21706	EARS2
ENSG00000104970	19	55043909	55057053	4	2	202243	0.78203	0.2171	KIR3DX1
ENSG00000198876	9	34086385	34127397	12	5	202243	0.78154	0.21724	DCAF12
ENSG00000168539	11	62676151	62689279	3	2	202243	0.78145	0.21727	CHRM1
ENSG00000114054	3	135969148	136056738	3	2	202243	0.78126	0.21732	PCCB
ENSG00000166183	14	104552016	104579098	3	2	202243	0.78119	0.21734	ASPG
ENSG00000115935	2	175424300	175547644	17	7	202243	0.7811	0.21737	WIPF1
ENSG00000179604	17	71279763	71308314	10	5	202243	0.78081	0.21746	CDC42EP4
ENSG00000170962	11	103777914	104035107	50	25	202243	0.78069	0.21749	PDGFD
ENSG00000117318	1	23884409	23886285	1	1	202243	0.78063	0.21751	ID3
ENSG00000155897	8	131792547	132054672	44	19	202243	0.78045	0.21756	ADCY8
ENSG00000185973	X	154719776	154899605	1	1	202243	0.78024	0.21762	TMLHE
ENSG00000153310	8	130851839	131029375	23	10	202243	0.78011	0.21766	FAM49B
ENSG00000162896	1	207101863	207119811	1	1	202243	0.77946	0.21785	PIGR
ENSG00000140463	15	72978527	73030817	2	1	202243	0.77946	0.21785	BBS4
ENSG00000116957	1	235530675	235612283	6	3	202243	0.77944	0.21786	TBCE
ENSG00000137337	6	30667584	30685666	1	1	202243	0.77936	0.21788	MDC1
ENSG00000124191	20	42543504	42698256	19	12	202243	0.77919	0.21793	TOX2
ENSG00000132677	1	156339003	156355011	6	3	202243	0.77891	0.21802	RHBG
ENSG00000267561	1	87458692	87634884	15	8	202243	0.77883	0.21804	RP5-1052I5.2
ENSG00000108100	10	35535953	35860852	10	6	202243	0.77881	0.21805	CCNY
ENSG00000117016	1	41086351	41131329	6	3	202243	0.77869	0.21808	RIMS3
ENSG00000108849	17	42018172	42019836	1	1	202243	0.77826	0.21821	PPY
ENSG00000138175	10	104433488	104474164	1	1	202243	0.7782	0.21823	ARL3
ENSG00000230055	17	36886488	36891297	1	1	202243	0.77817	0.21823	CISD3
ENSG00000163975	3	196715492	196756687	13	7	202243	0.77724	0.21851	MFI2
ENSG00000104611	8	19171128	19253729	31	15	202243	0.77635	0.21877	SH2D4A
ENSG00000102100	X	48760459	48769235	1	1	202243	0.77625	0.2188	SLC35A2
ENSG00000147724	8	139142266	139509065	76	42	202243	0.77591	0.2189	FAM135B
ENSG00000221994	X	47842756	47931025	1	1	202243	0.77583	0.21892	ZNF630
ENSG00000197901	11	62703857	62752455	6	3	202243	0.77554	0.21901	SLC22A6
ENSG00000169733	17	80005778	80009707	2	1	202243	0.77536	0.21906	RFNG
ENSG00000073712	14	53323986	53419153	7	3	202243	0.77511	0.21914	FERMT2
ENSG00000148082	9	91628060	91793682	14	7	202243	0.77452	0.21931	SHC3
ENSG00000007908	1	169691781	169733846	2	1	202243	0.77397	0.21947	SELE
ENSG00000164825	8	6728097	6735544	2	1	202243	0.77393	0.21949	DEFB1
ENSG00000147402	X	151806637	151825999	1	1	202243	0.77387	0.2195	GABRQ
ENSG00000179820	19	54369477	54379691	2	1	202243	0.7733	0.21967	MYADM
ENSG00000182500	12	122064455	122080583	2	1	202243	0.77301	0.21976	ORAI1
ENSG00000268750	19	58331087	58370309	3	2	202243	0.77266	0.21986	CTD-2583A14.10
ENSG00000269343	19	58331099	58370018	3	2	202243	0.77266	0.21986	ZNF587B
ENSG00000204842	12	111890018	112037480	2	1	202243	0.77242	0.21993	ATXN2
ENSG00000090006	19	41098789	41135725	8	5	202243	0.77203	0.22005	LTBP4
ENSG00000133789	11	9685624	9774538	3	2	202243	0.77177	0.22012	SWAP70
ENSG00000198398	3	190146444	190167665	8	4	202243	0.7715	0.22021	TMEM207
ENSG00000141750	17	37366789	37382125	3	2	202243	0.77089	0.22039	STAC2
ENSG00000103274	16	10837643	10863208	6	3	202243	0.77048	0.22051	NUBP1
ENSG00000150347	10	63661059	63856703	43	22	202243	0.7704	0.22053	ARID5B
ENSG00000141068	17	25783670	25953461	27	13	202243	0.77025	0.22057	KSR1
ENSG00000153790	7	25174316	25219975	7	3	202243	0.76993	0.22067	C7orf31
ENSG00000081923	18	55313658	55470333	44	21	202243	0.76918	0.22089	ATP8B1
ENSG00000173868	17	47300724	47308128	1	1	202243	0.76912	0.22091	PHOSPHO1
ENSG00000196628	18	52889562	53332018	34	16	202243	0.7691	0.22092	TCF4
ENSG00000128283	22	37956454	37965412	1	1	202243	0.76896	0.22096	CDC42EP1
ENSG00000162437	1	65210778	65298915	4	2	202243	0.76856	0.22108	RAVER2
ENSG00000163915	3	185430316	185447575	3	1	202243	0.76855	0.22108	C3orf65
ENSG00000153113	5	95860971	96115299	55	27	202243	0.7683	0.22116	CAST
ENSG00000131475	17	40925454	40931617	1	1	202243	0.76783	0.22129	VPS25
ENSG00000120868	12	99038919	99129204	6	3	202243	0.76772	0.22133	APAF1
ENSG00000181690	8	57073463	57123883	4	2	202243	0.76766	0.22134	PLAG1
ENSG00000171987	11	4592653	4599050	6	3	202243	0.76761	0.22136	C11orf40
ENSG00000116690	1	186265405	186283694	1	1	202243	0.76758	0.22137	PRG4
ENSG00000181722	3	114056941	114866118	62	31	202243	0.7675	0.22139	ZBTB20
ENSG00000165124	9	113127531	113342160	66	27	202243	0.76724	0.22147	SVEP1
ENSG00000107105	9	23690102	23826335	24	12	202243	0.767	0.22154	ELAVL2
ENSG00000169436	8	139600478	139926249	73	41	202243	0.76653	0.22168	COL22A1
ENSG00000135374	11	34500340	34535352	7	4	202243	0.7663	0.22175	ELF5
ENSG00000019505	11	45261852	45307870	5	2	202243	0.76616	0.22179	SYT13
ENSG00000197746	10	73576055	73611126	6	3	202243	0.76612	0.2218	PSAP
ENSG00000213949	5	52083730	52255040	34	18	202243	0.76594	0.22186	ITGA1
ENSG00000108784	17	40688190	40696467	1	1	202243	0.76559	0.22196	NAGLU
ENSG00000175556	X	118108581	118152318	3	2	202243	0.76557	0.22196	LONRF3
ENSG00000226763	19	44100769	44118649	2	1	202243	0.76546	0.222	SRRM5
ENSG00000131116	19	44111371	44124026	2	1	202243	0.76546	0.222	ZNF428
ENSG00000171680	1	6526152	6580121	10	5	202243	0.76465	0.22224	PLEKHG5
ENSG00000100490	14	50796310	50883179	21	9	202243	0.76302	0.22273	CDKL1
ENSG00000126934	19	4090319	4124126	8	4	202243	0.76284	0.22278	MAP2K2
ENSG00000264364	17	56160776	56172897	4	2	202243	0.76266	0.22283	DYNLL2
ENSG00000124784	6	7389729	7418270	1	1	202243	0.76226	0.22295	RIOK1
ENSG00000023839	10	101542489	101611949	7	4	202243	0.76143	0.2232	ABCC2
ENSG00000173200	3	122296449	122357894	12	6	202243	0.76118	0.22327	PARP15
ENSG00000196453	7	149128454	149158214	6	3	202243	0.76114	0.22329	ZNF777
ENSG00000141447	18	21742008	21977844	39	21	202243	0.76087	0.22337	OSBPL1A
ENSG00000169851	4	30722037	31148422	43	19	202243	0.76073	0.22341	PCDH7
ENSG00000081154	3	101292939	101313281	1	1	202243	0.76066	0.22343	PCNP
ENSG00000173702	3	124624289	124672663	15	8	202243	0.76062	0.22344	MUC13
ENSG00000248905	15	33057747	33486897	118	52	202243	0.76053	0.22347	FMN1
ENSG00000125618	2	113973574	114036527	7	4	202243	0.7605	0.22348	PAX8
ENSG00000257218	12	120884241	120899389	2	1	202243	0.76022	0.22356	GATC
ENSG00000172059	2	10182976	10194963	5	3	202243	0.76014	0.22358	KLF11
ENSG00000016864	3	52728505	52740048	1	1	202243	0.75971	0.22371	GLT8D1
ENSG00000124827	6	10873456	10882174	2	1	202243	0.75971	0.22371	GCM2
ENSG00000188596	12	96883349	97269333	27	11	202243	0.75954	0.22377	C12orf55
ENSG00000198346	19	53970989	54006950	16	8	202243	0.75801	0.22422	ZNF813
ENSG00000088305	20	31350191	31397162	1	1	202243	0.75797	0.22423	DNMT3B
ENSG00000138160	10	94353043	94415150	4	2	202243	0.75777	0.22429	KIF11
ENSG00000162006	16	819428	833370	2	1	202243	0.75754	0.22436	MSLNL
ENSG00000181982	4	24807739	24981826	19	9	202243	0.75698	0.22453	CCDC149
ENSG00000159131	21	34876238	34915797	2	1	202243	0.75692	0.22455	GART
ENSG00000130733	19	11033444	11039357	1	1	202243	0.75664	0.22463	YIPF2
ENSG00000186908	12	77157368	77247476	6	4	202243	0.75648	0.22468	ZDHHC17
ENSG00000204348	6	31937587	31940069	1	1	202243	0.75564	0.22493	DXO
ENSG00000167600	19	41698954	41713444	6	3	202243	0.75562	0.22494	CYP2S1
ENSG00000162598	1	60452941	60539442	16	8	202243	0.7543	0.22533	C1orf87
ENSG00000077420	10	26727132	26856732	38	19	202243	0.75396	0.22544	APBB1IP
ENSG00000145781	5	115420688	115748459	25	10	202243	0.75358	0.22555	COMMD10
ENSG00000153904	1	85784164	86043933	46	23	202243	0.75354	0.22556	DDAH1
ENSG00000162927	2	61167357	61245394	6	3	202243	0.75283	0.22578	PUS10
ENSG00000166926	11	60102304	60164069	10	6	202243	0.75218	0.22597	MS4A6E
ENSG00000163702	3	9958758	9975314	5	3	202243	0.75189	0.22606	IL17RC
ENSG00000048740	10	11047259	11378674	87	41	202243	0.75182	0.22608	CELF2
ENSG00000178974	14	55738021	55828636	1	1	202243	0.75166	0.22613	FBXO34
ENSG00000166004	11	93394805	93463522	4	2	202243	0.75159	0.22615	KIAA1731
ENSG00000158457	7	128784712	128808671	5	3	202243	0.75144	0.2262	TSPAN33
ENSG00000154556	4	186506598	186877806	164	72	202243	0.75127	0.22625	SORBS2
ENSG00000161395	17	37827375	37853050	1	1	202243	0.75113	0.22629	PGAP3
ENSG00000108854	17	62538413	62658186	3	2	202243	0.75109	0.2263	SMURF2
ENSG00000166069	15	38214140	38259925	7	3	202243	0.75104	0.22631	TMCO5A
ENSG00000116539	1	155305059	155532598	4	2	202243	0.75095	0.22634	ASH1L
ENSG00000182326	12	7096351	7178336	7	4	202243	0.75057	0.22646	C1S
ENSG00000173825	11	65122238	65125084	1	1	202243	0.75015	0.22658	TIGD3
ENSG00000102144	X	77320685	77384793	2	1	202243	0.74989	0.22666	PGK1
ENSG00000111704	12	7940390	7948655	1	1	202243	0.74955	0.22676	NANOG
ENSG00000177485	X	119384607	119392253	1	1	202243	0.74916	0.22688	ZBTB33
ENSG00000166851	16	23688977	23701688	1	1	202243	0.74895	0.22694	PLK1
ENSG00000185386	22	50702142	50709196	1	1	202243	0.7489	0.22696	MAPK11
ENSG00000167526	16	89627065	89630950	1	1	202243	0.74877	0.227	RPL13
ENSG00000183578	15	51348795	51397473	5	3	202243	0.7485	0.22708	TNFAIP8L3
ENSG00000127603	1	39546988	39952849	26	12	202243	0.74837	0.22712	MACF1
ENSG00000268402	6	143759575	143764295	1	1	202243	0.74827	0.22715	AL031320.1
ENSG00000141391	18	12407895	12432237	4	2	202243	0.74823	0.22716	SLMO1
ENSG00000157219	7	154862034	154877459	3	2	202243	0.74779	0.22729	HTR5A
ENSG00000172671	10	46111043	46168228	4	2	202243	0.74779	0.22729	ZFAND4
ENSG00000184381	22	38507502	38601697	7	4	202243	0.74758	0.22736	PLA2G6
ENSG00000065371	3	123687368	123711025	5	3	202243	0.7474	0.22741	ROPN1
ENSG00000143185	1	168510003	168513235	1	1	202243	0.74732	0.22744	XCL2
ENSG00000120756	3	142315229	142432506	7	4	202243	0.74714	0.22749	PLS1
ENSG00000157216	1	54691105	54879152	51	25	202243	0.74696	0.22754	SSBP3
ENSG00000168490	8	22077222	22089854	4	2	202243	0.74679	0.2276	PHYHIP
ENSG00000272647	7	99156291	99205433	2	1	202243	0.74634	0.22773	GS1-259H13.10
ENSG00000258869	14	98215601	98230326	4	2	202243	0.74636	0.22773	RP11-204N11.1
ENSG00000181513	17	43209967	43221548	4	2	202243	0.74608	0.22781	ACBD4
ENSG00000142621	1	15573768	15726779	21	12	202243	0.74593	0.22785	FHAD1
ENSG00000133773	12	82617460	82752584	7	4	202243	0.7458	0.22789	CCDC59
ENSG00000156521	10	71897737	71906432	1	1	202243	0.74565	0.22794	TYSND1
ENSG00000135740	16	67271586	67306093	1	1	202243	0.74556	0.22797	SLC9A5
ENSG00000205002	8	117950438	117956726	1	1	202243	0.74552	0.22798	AARD
ENSG00000086696	16	82068609	82132139	4	2	202243	0.74497	0.22815	HSD17B2
ENSG00000115652	2	106709759	106810795	7	4	202243	0.74492	0.22816	UXS1
ENSG00000259030	1	74663919	75009666	17	9	202243	0.74488	0.22817	FPGT-TNNI3K
ENSG00000116783	1	74663947	75010112	17	9	202243	0.74488	0.22817	TNNI3K
ENSG00000249773	7	55954970	56022932	1	1	202243	0.74463	0.22825	MRPS17
ENSG00000197562	16	639357	679272	2	1	202243	0.74411	0.2284	RAB40C
ENSG00000197183	20	31030862	31172876	9	5	202243	0.7441	0.22841	C20orf112
ENSG00000151292	5	122847793	122952739	1	1	202243	0.74402	0.22843	CSNK1G3
ENSG00000167107	17	48503519	48552206	6	3	202243	0.74333	0.22864	ACSF2
ENSG00000168214	4	26165077	26436541	29	15	202243	0.74319	0.22868	RBPJ
ENSG00000135090	12	118587606	118810750	12	6	202243	0.74316	0.22869	TAOK3
ENSG00000170776	15	85923802	86292586	33	15	202243	0.74313	0.2287	AKAP13
ENSG00000159079	21	33964389	33985176	3	2	202243	0.74304	0.22873	C21orf59
ENSG00000156535	6	74405508	74538040	15	7	202243	0.74245	0.22891	CD109
ENSG00000116151	1	2252692	2323146	28	12	202243	0.74223	0.22898	MORN1
ENSG00000241322	17	15468798	15522826	6	3	202243	0.74211	0.22901	CDRT1
ENSG00000151849	13	25457171	25497018	5	2	202243	0.74202	0.22904	CENPJ
ENSG00000203697	1	223711349	223853436	19	8	202243	0.74173	0.22913	CAPN8
ENSG00000100422	22	47080308	47134158	14	7	202243	0.74136	0.22924	CERK
ENSG00000205726	21	35014706	35272165	37	18	202243	0.74132	0.22925	ITSN1
ENSG00000184752	12	95290831	95397546	43	17	202243	0.74109	0.22932	NDUFA12
ENSG00000124143	20	37230577	37279678	14	7	202243	0.74071	0.22944	ARHGAP40
ENSG00000162461	1	16062900	16067891	1	1	202243	0.74066	0.22945	SLC25A34
ENSG00000183621	10	31109136	31320866	21	10	202243	0.7406	0.22947	ZNF438
ENSG00000197343	7	99156029	99174076	1	1	202243	0.74051	0.2295	ZNF655
ENSG00000152240	18	43684298	43708299	2	1	202243	0.74005	0.22963	HAUS1
ENSG00000110871	12	120941077	120972237	2	1	202243	0.73999	0.22965	COQ5
ENSG00000197712	4	38869298	38947360	17	7	202243	0.73985	0.2297	FAM114A1
ENSG00000115806	2	171784974	171823639	3	2	202243	0.7396	0.22977	GORASP2
ENSG00000131355	19	14729929	14800839	19	9	202243	0.73947	0.22981	EMR3
ENSG00000116251	1	6241329	6269449	6	3	202243	0.73928	0.22987	RPL22
ENSG00000106070	7	50657760	50861159	25	11	202243	0.73929	0.22987	GRB10
ENSG00000254462	11	57480077	57559058	2	1	202243	0.73883	0.23	TMX2-CTNND1
ENSG00000254732	11	57509635	57560715	2	1	202243	0.73883	0.23	RP11-691N7.6
ENSG00000198561	11	57520715	57587018	2	1	202243	0.73883	0.23	CTNND1
ENSG00000134824	11	61560452	61634826	7	3	202243	0.73871	0.23004	FADS2
ENSG00000164465	6	117774980	117891021	14	8	202243	0.73865	0.23006	DCBLD1
ENSG00000204410	6	31707725	31732622	1	1	202243	0.7386	0.23008	MSH5
ENSG00000255152	6	31707797	31732628	1	1	202243	0.7386	0.23008	MSH5-SAPCD1
ENSG00000228727	6	31730576	31732628	1	1	202243	0.7386	0.23008	SAPCD1
ENSG00000172890	11	71164155	71235153	2	1	202243	0.73751	0.23041	NADSYN1
ENSG00000196337	19	49557531	49562117	2	1	202243	0.7374	0.23044	CGB7
ENSG00000170264	2	62051989	62081278	4	2	202243	0.73736	0.23045	FAM161A
ENSG00000146352	6	123317116	123394072	11	5	202243	0.73665	0.23067	CLVS2
ENSG00000267477	19	11577055	11616513	1	1	202243	0.73653	0.2307	CTC-398G3.6
ENSG00000171631	11	72975550	73009662	4	2	202243	0.73646	0.23073	P2RY6
ENSG00000187678	5	141689992	141706020	4	2	202243	0.73609	0.23084	SPRY4
ENSG00000011600	19	36395303	36399197	1	1	202243	0.73597	0.23087	TYROBP
ENSG00000112115	6	52051185	52055436	2	1	202243	0.73581	0.23092	IL17A
ENSG00000151148	12	109915207	109974507	3	2	202243	0.73501	0.23117	UBE3B
ENSG00000204920	19	44472014	44502477	3	2	202243	0.73416	0.23143	ZNF155
ENSG00000004779	16	23592323	23607677	1	1	202243	0.73384	0.23152	NDUFAB1
ENSG00000186907	11	57228022	57245007	1	1	202243	0.73373	0.23156	RTN4RL2
ENSG00000167780	12	53497302	53518322	2	1	202243	0.73355	0.23161	SOAT2
ENSG00000163170	2	74362525	74375121	1	1	202243	0.73337	0.23167	BOLA3
ENSG00000126259	19	36346763	36358011	1	1	202243	0.73315	0.23173	KIRREL2
ENSG00000125266	13	107142079	107187462	12	6	202243	0.73285	0.23183	EFNB2
ENSG00000119705	14	78174414	78227447	2	1	202243	0.73281	0.23184	SLIRP
ENSG00000100603	14	78183942	78227550	2	1	202243	0.73281	0.23184	SNW1
ENSG00000158077	11	7041677	7092539	6	3	202243	0.73211	0.23205	NLRP14
ENSG00000205018	16	89006197	89017932	1	1	202243	0.73201	0.23208	RP11-830F9.6
ENSG00000166888	12	57489191	57525922	9	5	202243	0.73192	0.23211	STAT6
ENSG00000240505	17	16832849	16875432	7	3	202243	0.7317	0.23218	TNFRSF13B
ENSG00000126653	17	28442539	28513493	2	1	202243	0.7317	0.23218	NSRP1
ENSG00000125657	19	6531010	6535931	1	1	202243	0.7314	0.23227	TNFSF9
ENSG00000204618	6	30038043	30043664	1	1	202243	0.73096	0.2324	RNF39
ENSG00000174175	1	169558087	169599431	7	4	202243	0.73057	0.23252	SELP
ENSG00000172757	11	65590493	65629497	4	2	202243	0.73052	0.23254	CFL1
ENSG00000100596	14	77972340	78083116	37	16	202243	0.73047	0.23255	SPTLC2
ENSG00000147274	X	135930163	135962923	1	1	202243	0.73036	0.23259	RBMX
ENSG00000104936	19	46272975	46285810	2	1	202243	0.73026	0.23262	DMPK
ENSG00000155380	1	113454469	113499635	1	1	202243	0.73017	0.23264	SLC16A1
ENSG00000152936	12	25562241	25801513	45	19	202243	0.72986	0.23274	IFLTD1
ENSG00000174721	10	93666346	93669240	1	1	202243	0.72971	0.23278	FGFBP3
ENSG00000117984	11	1773982	1785222	1	1	202243	0.72948	0.23285	CTSD
ENSG00000222000	2	98947852	98972468	2	1	202243	0.72926	0.23292	AC092675.3
ENSG00000032444	19	7598890	7626650	9	4	202243	0.72925	0.23292	PNPLA6
ENSG00000196199	13	20207788	20247599	3	2	202243	0.7291	0.23297	MPHOSPH8
ENSG00000178971	17	8130191	8151362	1	1	202243	0.72896	0.23301	CTC1
ENSG00000196526	4	7760441	7941653	45	17	202243	0.72887	0.23304	AFAP1
ENSG00000177125	9	129622944	129648157	4	2	202243	0.72889	0.23304	ZBTB34
ENSG00000185404	2	231191899	231268447	13	6	202243	0.72871	0.23309	SP140L
ENSG00000139330	12	91444268	91451760	1	1	202243	0.72831	0.23321	KERA
ENSG00000129991	19	55663137	55669141	1	1	202243	0.72825	0.23323	TNNI3
ENSG00000070831	1	22379120	22419437	1	1	202243	0.72823	0.23324	CDC42
ENSG00000127507	19	14843205	14889353	10	5	202243	0.72796	0.23332	EMR2
ENSG00000014257	3	132036211	132087142	7	4	202243	0.72765	0.23341	ACPP
ENSG00000153993	7	84624869	84816171	13	6	202243	0.72763	0.23342	SEMA3D
ENSG00000203772	10	135234170	135382916	19	9	202243	0.72732	0.23352	SPRN
ENSG00000233404	2	102508955	102511150	1	1	202243	0.72713	0.23357	FLJ20373
ENSG00000132622	20	3713314	3733758	4	2	202243	0.72715	0.23357	HSPA12B
ENSG00000142166	21	34696734	34732168	4	2	202243	0.72712	0.23358	IFNAR1
ENSG00000111361	12	124104953	124118313	2	1	202243	0.72698	0.23362	EIF2B1
ENSG00000227471	7	134233888	134264627	2	1	202243	0.72679	0.23368	AKR1B15
ENSG00000106692	9	108320411	108403399	6	3	202243	0.72663	0.23373	FKTN
ENSG00000152580	3	151143172	151176497	3	2	202243	0.72648	0.23377	IGSF10
ENSG00000175065	18	28956740	28994875	5	3	202243	0.72622	0.23385	DSG4
ENSG00000250644	11	1768897	1780281	3	2	202243	0.72601	0.23392	RP11-295K3.1
ENSG00000063169	19	48111453	48206533	12	6	202243	0.72571	0.23401	GLTSCR1
ENSG00000213380	16	69354043	69373570	5	2	202243	0.72554	0.23406	COG8
ENSG00000090060	14	96967770	97033448	1	1	202243	0.72542	0.2341	PAPOLA
ENSG00000197555	14	71787166	72207946	21	8	202243	0.72453	0.23437	SIPA1L1
ENSG00000168309	3	58549844	58613337	21	10	202243	0.72433	0.23443	FAM107A
ENSG00000077232	2	183580999	183659191	1	1	202243	0.7243	0.23444	DNAJC10
ENSG00000133055	1	203136939	203144941	3	2	202243	0.7238	0.23459	MYBPH
ENSG00000007384	16	108058	126354	1	1	202243	0.72378	0.2346	RHBDF1
ENSG00000119535	1	36931644	36948879	1	1	202243	0.72362	0.23465	CSF3R
ENSG00000167555	19	52901102	52921665	3	2	202243	0.72341	0.23471	ZNF528
ENSG00000164323	4	186080819	186130658	2	1	202243	0.72336	0.23473	KIAA1430
ENSG00000233828	5	86512423	86534822	3	2	202243	0.72331	0.23474	AC008394.1
ENSG00000095319	9	131709978	131769375	2	1	202243	0.72332	0.23474	NUP188
ENSG00000010322	3	52489134	52527087	3	2	202243	0.7233	0.23475	NISCH
ENSG00000196090	20	40701392	41818610	237	117	202243	0.72296	0.23485	PTPRT
ENSG00000136840	9	130670165	130679317	2	1	202243	0.7226	0.23496	ST6GALNAC4
ENSG00000145920	5	175223313	175311023	23	9	202243	0.72228	0.23506	CPLX2
ENSG00000164853	7	1272543	1276954	1	1	202243	0.72227	0.23507	UNCX
ENSG00000146904	7	143087382	143105985	11	5	202243	0.72209	0.23512	EPHA1
ENSG00000105523	19	49104067	49118111	2	1	202243	0.72153	0.23529	FAM83E
ENSG00000150681	1	192127587	192154945	2	1	202243	0.7214	0.23533	RGS18
ENSG00000130021	X	6966961	7066231	2	1	202243	0.72115	0.23541	HDHD1
ENSG00000165029	9	107543283	107690518	47	25	202243	0.72092	0.23548	ABCA1
ENSG00000151332	14	36767770	36789882	2	1	202243	0.72065	0.23556	MBIP
ENSG00000196705	19	21324827	21373034	1	1	202243	0.72036	0.23565	ZNF431
ENSG00000174417	8	110098850	110131813	3	2	202243	0.71947	0.23592	TRHR
ENSG00000152932	5	57878048	58155213	43	20	202243	0.71864	0.23618	RAB3C
ENSG00000080031	19	55692616	55720874	17	8	202243	0.71848	0.23623	PTPRH
ENSG00000184436	22	21353393	21356485	1	1	202243	0.71847	0.23623	THAP7
ENSG00000090470	15	65409717	65426174	1	1	202243	0.71835	0.23627	PDCD7
ENSG00000267261	17	40271692	40306934	2	1	202243	0.71817	0.23633	CTD-2132N18.3
ENSG00000166923	15	33010175	33026870	2	1	202243	0.71773	0.23646	GREM1
ENSG00000258740	14	75705319	75735986	3	2	202243	0.71766	0.23648	RP11-293M10.1
ENSG00000076555	12	109554400	109706031	29	14	202243	0.71765	0.23649	ACACB
ENSG00000099795	19	14676890	14682874	3	2	202243	0.71739	0.23657	NDUFB7
ENSG00000167978	16	2802330	2822539	4	2	202243	0.71697	0.2367	SRRM2
ENSG00000008323	12	6419602	6437672	4	2	202243	0.71693	0.23671	PLEKHG6
ENSG00000073921	11	85668727	85780924	4	2	202243	0.7165	0.23684	PICALM
ENSG00000082126	2	202509593	202563417	21	10	202243	0.71628	0.23691	MPP4
ENSG00000050405	12	50569571	50677329	4	2	202243	0.71589	0.23703	LIMA1
ENSG00000169062	13	115047059	115071283	2	1	202243	0.71577	0.23707	UPF3A
ENSG00000141294	17	45908993	45915079	2	1	202243	0.71563	0.23711	LRRC46
ENSG00000142197	21	37529080	37666572	28	14	202243	0.71558	0.23712	DOPEY2
ENSG00000135776	1	229652329	229694442	3	2	202243	0.71532	0.2372	ABCB10
ENSG00000116857	1	201103900	201140702	16	8	202243	0.71528	0.23722	TMEM9
ENSG00000129675	X	135747706	135864247	3	2	202243	0.71517	0.23725	ARHGEF6
ENSG00000120896	8	22402499	22433301	10	6	202243	0.71512	0.23727	SORBS3
ENSG00000167114	9	131102925	131123749	1	1	202243	0.71487	0.23734	SLC27A4
ENSG00000088986	12	120907653	120936296	2	1	202243	0.71468	0.2374	DYNLL1
ENSG00000116981	1	40124793	40137710	2	1	202243	0.71357	0.23775	NT5C1A
ENSG00000267179	19	12035890	12090105	5	3	202243	0.7135	0.23777	ZNF763
ENSG00000197054	19	12035890	12091196	5	3	202243	0.7135	0.23777	ZNF763
ENSG00000148120	9	97488983	97849441	14	7	202243	0.71323	0.23785	C9orf3
ENSG00000057935	2	42721709	42984087	21	10	202243	0.71306	0.2379	MTA3
ENSG00000170425	17	15848231	15879060	3	2	202243	0.71307	0.2379	ADORA2B
ENSG00000154175	3	100468000	100712359	31	17	202243	0.71304	0.23791	ABI3BP
ENSG00000188305	19	2274631	2282181	3	2	202243	0.71285	0.23797	C19orf35
ENSG00000113594	5	38475065	38608456	6	3	202243	0.71264	0.23804	LIFR
ENSG00000106460	7	12250867	12282993	1	1	202243	0.71194	0.23825	TMEM106B
ENSG00000197860	5	64961755	65018862	5	3	202243	0.71172	0.23832	SGTB
ENSG00000105767	19	44126520	44143991	4	2	202243	0.71167	0.23833	CADM4
ENSG00000157350	16	70413338	70473140	4	2	202243	0.71106	0.23852	ST3GAL2
ENSG00000205835	3	190570666	190610218	9	6	202243	0.71061	0.23866	GMNC
ENSG00000119280	1	230972865	231005335	12	5	202243	0.71043	0.23872	C1orf198
ENSG00000077616	11	89864683	89926062	7	4	202243	0.71028	0.23877	NAALAD2
ENSG00000172818	11	65554493	65564690	1	1	202243	0.7096	0.23898	OVOL1
ENSG00000127511	19	16940211	16991164	4	2	202243	0.70933	0.23906	SIN3B
ENSG00000142208	14	105235686	105262088	5	3	202243	0.70926	0.23908	AKT1
ENSG00000183258	5	176938578	176944470	1	1	202243	0.70906	0.23914	DDX41
ENSG00000110696	11	16634679	16778428	6	3	202243	0.70864	0.23927	C11orf58
ENSG00000099625	19	1228286	1238026	3	2	202243	0.70823	0.2394	C19orf26
ENSG00000100711	14	104182067	104200005	2	1	202243	0.7081	0.23944	ZFYVE21
ENSG00000143799	1	226548392	226595780	6	3	202243	0.70807	0.23945	PARP1
ENSG00000258484	15	69110560	69239150	4	2	202243	0.7079	0.2395	SPESP1
ENSG00000206199	3	149478892	149686172	16	9	202243	0.70776	0.23955	ANKUB1
ENSG00000155744	2	201838441	201936394	3	2	202243	0.70718	0.23973	FAM126B
ENSG00000136250	7	36552456	36764154	51	21	202243	0.70682	0.23984	AOAH
ENSG00000117676	1	26856252	26901521	7	3	202243	0.70678	0.23985	RPS6KA1
ENSG00000091317	3	32522804	32544900	2	1	202243	0.70679	0.23985	CMTM6
ENSG00000154258	17	66970629	67057205	5	3	202243	0.70668	0.23988	ABCA9
ENSG00000197050	19	37498759	37621216	3	2	202243	0.70664	0.23989	ZNF420
ENSG00000242612	16	451826	462487	1	1	202243	0.70638	0.23998	DECR2
ENSG00000116194	1	178818840	178840187	2	1	202243	0.70617	0.24004	ANGPTL1
ENSG00000162290	3	53317447	53381654	1	1	202243	0.70566	0.2402	DCP1A
ENSG00000180376	3	56591189	56655846	5	2	202243	0.70548	0.24026	CCDC66
ENSG00000226524	6	88032323	88109459	3	2	202243	0.70504	0.24039	RP1-102H19.8
ENSG00000017373	17	36686251	36762183	8	4	202243	0.70499	0.24041	SRCIN1
ENSG00000058799	1	54317392	54356407	7	4	202243	0.70444	0.24058	YIPF1
ENSG00000181852	12	56598285	56615717	1	1	202243	0.70442	0.24059	RNF41
ENSG00000175764	9	124584207	124855885	39	18	202243	0.70404	0.2407	TTLL11
ENSG00000116147	1	175284330	175712906	90	45	202243	0.70392	0.24074	TNR
ENSG00000143819	1	225997794	226033260	23	11	202243	0.70386	0.24076	EPHX1
ENSG00000113391	5	92953775	93447404	19	8	202243	0.70373	0.2408	FAM172A
ENSG00000100564	14	68048672	68067004	4	2	202243	0.70345	0.24089	PIGH
ENSG00000127252	3	192958914	192995527	1	1	202243	0.70279	0.24109	HRASLS
ENSG00000167311	11	3659733	3663546	1	1	202243	0.70155	0.24148	ART5
ENSG00000155846	5	149109861	149234585	29	11	202243	0.70122	0.24158	PPARGC1B
ENSG00000152760	1	67218142	67244470	5	2	202243	0.70121	0.24159	TCTEX1D1
ENSG00000184029	21	39323728	39493454	29	16	202243	0.70106	0.24163	DSCR4
ENSG00000144820	3	100328433	100414323	6	4	202243	0.70099	0.24166	GPR128
ENSG00000080802	7	135046547	135194875	10	5	202243	0.70097	0.24166	CNOT4
ENSG00000177994	2	54557171	54610879	9	4	202243	0.70075	0.24173	C2orf73
ENSG00000065183	1	118472343	118509165	1	1	202243	0.70046	0.24182	WDR3
ENSG00000158792	16	89762751	89768113	4	2	202243	0.70031	0.24187	SPATA2L
ENSG00000186501	1	27648651	27662891	1	1	202243	0.70016	0.24192	TMEM222
ENSG00000198183	20	31823801	31831115	1	1	202243	0.69992	0.24199	BPIFA1
ENSG00000244067	6	52614897	52628367	2	1	202243	0.69965	0.24207	GSTA2
ENSG00000087266	4	2794750	2842825	16	8	202243	0.69962	0.24208	SH3BP2
ENSG00000122566	7	26229547	26241149	1	1	202243	0.69908	0.24225	HNRNPA2B1
ENSG00000124107	20	43880880	43883205	1	1	202243	0.69897	0.24229	SLPI
ENSG00000064933	2	190649107	190742355	3	2	202243	0.69884	0.24233	PMS1
ENSG00000269693	19	12636534	12691789	2	1	202243	0.69863	0.24239	CTD-2192J16.20
ENSG00000028137	1	12227060	12269285	7	4	202243	0.69823	0.24252	TNFRSF1B
ENSG00000164318	5	38258511	38465123	30	15	202243	0.6981	0.24256	EGFLAM
ENSG00000065609	6	84262599	84419410	10	5	202243	0.69805	0.24257	SNAP91
ENSG00000159399	2	75061108	75120486	22	10	202243	0.69788	0.24263	HK2
ENSG00000183784	9	213108	215893	2	1	202243	0.69772	0.24268	C9orf66
ENSG00000169427	8	140613081	140715299	25	13	202243	0.69763	0.2427	KCNK9
ENSG00000026559	20	49620193	49639666	3	2	202243	0.69765	0.2427	KCNG1
ENSG00000122574	7	29846102	29956682	22	10	202243	0.69737	0.24278	WIPF3
ENSG00000117650	1	211836114	211848960	1	1	202243	0.69727	0.24282	NEK2
ENSG00000188676	8	39792133	39873910	17	8	202243	0.69724	0.24283	IDO2
ENSG00000104826	19	49519237	49520338	1	1	202243	0.69708	0.24287	LHB
ENSG00000167261	16	68021297	68034489	1	1	202243	0.69699	0.2429	DPEP2
ENSG00000187605	2	74229840	74335303	6	3	202243	0.69696	0.24291	TET3
ENSG00000228768	17	29898161	29902678	1	1	202243	0.69687	0.24294	AC003101.1
ENSG00000130224	X	114345185	114468635	2	1	202243	0.69688	0.24294	LRCH2
ENSG00000175718	X	114423963	114427431	2	1	202243	0.69688	0.24294	RBMXL3
ENSG00000185880	15	45021186	45060027	5	2	202243	0.69612	0.24318	TRIM69
ENSG00000165626	10	13480484	13570974	12	6	202243	0.69587	0.24325	BEND7
ENSG00000145354	4	103790135	103810399	1	1	202243	0.69527	0.24344	CISD2
ENSG00000186185	17	43002077	43025082	8	4	202243	0.69494	0.24354	KIF18B
ENSG00000119953	10	112050488	112064709	1	1	202243	0.69485	0.24357	SMNDC1
ENSG00000185261	5	93488671	93954309	45	23	202243	0.69485	0.24358	KIAA0825
ENSG00000120160	9	27284656	27297137	6	3	202243	0.69484	0.24358	EQTN
ENSG00000069020	5	65892176	66465423	69	32	202243	0.69459	0.24365	MAST4
ENSG00000180613	4	54965690	54968672	1	1	202243	0.69433	0.24374	GSX2
ENSG00000163629	4	87515468	87736324	7	4	202243	0.69417	0.24379	PTPN13
ENSG00000002919	17	46180719	46200436	1	1	202243	0.69414	0.2438	SNX11
ENSG00000256407	1	54606897	54665746	16	8	202243	0.69394	0.24386	RP11-446E24.4
ENSG00000133027	17	17408877	17495022	11	6	202243	0.6939	0.24387	PEMT
ENSG00000185585	9	127539437	127577164	4	2	202243	0.69374	0.24392	OLFML2A
ENSG00000179520	12	100750857	100815837	12	6	202243	0.69371	0.24393	SLC17A8
ENSG00000145287	4	84011201	84058228	5	3	202243	0.69366	0.24395	PLAC8
ENSG00000123737	4	122722472	122738176	2	1	202243	0.6936	0.24397	EXOSC9
ENSG00000132155	3	12625100	12705725	2	1	202243	0.69352	0.24399	RAF1
ENSG00000213965	19	33182867	33204702	2	1	202243	0.69349	0.244	NUDT19
ENSG00000185264	22	37387163	37403882	3	2	202243	0.69333	0.24405	TEX33
ENSG00000058866	3	185823457	186080026	71	40	202243	0.6933	0.24406	DGKG
ENSG00000164818	7	766338	829190	2	1	202243	0.69312	0.24412	HEATR2
ENSG00000068971	11	64685025	64701945	2	1	202243	0.69312	0.24412	PPP2R5B
ENSG00000165689	9	139296377	139305061	3	2	202243	0.69305	0.24414	SDCCAG3
ENSG00000158417	2	99953816	100017789	3	2	202243	0.69299	0.24416	EIF5B
ENSG00000254656	14	101346992	101351184	1	1	202243	0.69262	0.24427	RTL1
ENSG00000006788	17	10201401	10276447	27	14	202243	0.69191	0.2445	MYH13
ENSG00000136367	14	23990066	24025401	1	1	202243	0.69181	0.24453	ZFHX2
ENSG00000160957	8	145736667	145743229	1	1	202243	0.69175	0.24455	RECQL4
ENSG00000129315	12	49082247	49110681	3	2	202243	0.69172	0.24456	CCNT1
ENSG00000164032	4	100869243	100871545	1	1	202243	0.69051	0.24494	H2AFZ
ENSG00000103742	15	65673802	65715410	9	5	202243	0.6901	0.24507	IGDCC4
ENSG00000117228	1	89518002	89531043	3	2	202243	0.69001	0.24509	GBP1
ENSG00000137691	11	101918174	101955291	2	1	202243	0.68959	0.24523	C11orf70
ENSG00000110422	11	33278218	33378569	8	4	202243	0.68951	0.24525	HIPK3
ENSG00000131910	1	27237980	27240457	1	1	202243	0.68943	0.24528	NR0B2
ENSG00000099617	19	1286153	1301430	1	1	202243	0.68934	0.24531	EFNA2
ENSG00000135333	6	93949738	94129265	38	16	202243	0.68925	0.24533	EPHA7
ENSG00000085063	11	33719807	33757991	7	4	202243	0.68904	0.2454	CD59
ENSG00000183570	21	47063608	47362368	17	8	202243	0.68872	0.2455	PCBP3
ENSG00000203690	6	167770521	167797998	6	3	202243	0.68869	0.24551	TCP10
ENSG00000017797	18	9475007	9538114	10	4	202243	0.6885	0.24557	RALBP1
ENSG00000186452	12	51236703	51281667	2	1	202243	0.68836	0.24561	TMPRSS12
ENSG00000165886	10	99258625	99330966	10	5	202243	0.68829	0.24564	UBTD1
ENSG00000070785	1	45316450	45452282	7	4	202243	0.68823	0.24565	EIF2B3
ENSG00000138829	5	127593601	127994878	46	18	202243	0.68816	0.24567	FBN2
ENSG00000155875	9	18927656	19033251	18	9	202243	0.68812	0.24569	FAM154A
ENSG00000172828	16	66995140	67009051	1	1	202243	0.688	0.24573	CES3
ENSG00000126705	1	27860546	27930942	1	1	202243	0.68784	0.24578	AHDC1
ENSG00000250506	17	73996987	74002080	1	1	202243	0.68766	0.24583	CDK3
ENSG00000166106	11	130318869	130346532	6	3	202243	0.68753	0.24587	ADAMTS15
ENSG00000261949	19	49927006	49932075	1	1	202243	0.68677	0.24611	GFY
ENSG00000221826	19	43225790	43244721	4	2	202243	0.68645	0.24621	PSG3
ENSG00000139517	13	28120050	28194541	7	4	202243	0.68643	0.24622	LNX2
ENSG00000116786	1	16010827	16061264	5	3	202243	0.68618	0.2463	PLEKHM2
ENSG00000048162	5	175810949	175815976	1	1	202243	0.68599	0.24636	NOP16
ENSG00000141574	17	80278900	80291950	2	1	202243	0.6856	0.24648	SECTM1
ENSG00000173548	15	75940247	75954642	1	1	202243	0.68559	0.24649	SNX33
ENSG00000115170	2	158592958	158732374	8	4	202243	0.68529	0.24658	ACVR1
ENSG00000142409	19	56598732	56632649	5	3	202243	0.68523	0.2466	ZNF787
ENSG00000065154	10	126085872	126107545	6	3	202243	0.68521	0.24661	OAT
ENSG00000148824	10	135207598	135234811	2	1	202243	0.68511	0.24664	MTG1
ENSG00000168071	11	64107695	64125006	2	1	202243	0.68477	0.24674	CCDC88B
ENSG00000204361	11	114549108	114579362	5	2	202243	0.68417	0.24694	NXPE2
ENSG00000138604	15	69452923	69564556	5	3	202243	0.68375	0.24707	GLCE
ENSG00000151322	14	33404139	34273382	271	138	202243	0.68353	0.24714	NPAS3
ENSG00000205758	21	34961647	35016232	1	1	202243	0.68307	0.24728	CRYZL1
ENSG00000138650	4	134070470	134129356	5	3	202243	0.68306	0.24729	PCDH10
ENSG00000215114	8	59323823	59364060	3	2	202243	0.683	0.2473	UBXN2B
ENSG00000129514	14	38059189	38069245	1	1	202243	0.68279	0.24737	FOXA1
ENSG00000139874	14	38677204	38682272	2	1	202243	0.68245	0.24748	SSTR1
ENSG00000054277	1	241753404	241840678	30	16	202243	0.68232	0.24752	OPN3
ENSG00000165138	9	101493611	101559247	7	4	202243	0.68193	0.24764	ANKS6
ENSG00000160209	21	45138975	45182188	11	6	202243	0.68161	0.24774	PDXK
ENSG00000121690	11	33037410	33055128	2	1	202243	0.68129	0.24784	DEPDC7
ENSG00000189182	12	53083410	53097247	3	2	202243	0.68122	0.24786	KRT77
ENSG00000166455	16	81087102	81110872	3	2	202243	0.68086	0.24798	C16orf46
ENSG00000141425	18	33564350	33647539	4	2	202243	0.68085	0.24798	RPRD1A
ENSG00000143466	1	206643791	206670223	9	5	202243	0.68061	0.24806	IKBKE
ENSG00000121691	11	34460472	34493609	2	1	202243	0.68019	0.24819	CAT
ENSG00000140905	16	81115566	81130008	2	1	202243	0.68009	0.24822	GCSH
ENSG00000197971	18	74690783	74845639	95	41	202243	0.67983	0.24831	MBP
ENSG00000113360	5	31400604	31532303	16	8	202243	0.67961	0.24838	DROSHA
ENSG00000136929	9	100689073	100707138	3	2	202243	0.67947	0.24842	HEMGN
ENSG00000139610	12	51722227	51740463	1	1	202243	0.67939	0.24845	CELA1
ENSG00000260170	15	45879549	45968512	15	8	202243	0.67917	0.24852	RP11-96O20.4
ENSG00000112175	6	55618443	55740362	21	10	202243	0.67894	0.24859	BMP5
ENSG00000143924	2	42396490	42559688	15	6	202243	0.67888	0.24861	EML4
ENSG00000013375	6	83870869	83903655	3	2	202243	0.67853	0.24872	PGM3
ENSG00000090905	16	24741016	24838953	7	4	202243	0.67819	0.24883	TNRC6A
ENSG00000211445	5	150400124	150408554	4	2	202243	0.67816	0.24884	GPX3
ENSG00000109452	4	142944313	143768585	73	37	202243	0.67804	0.24887	INPP4B
ENSG00000179295	12	112856155	112947717	3	2	202243	0.67758	0.24902	PTPN11
ENSG00000132965	13	31309645	31338556	8	4	202243	0.67749	0.24905	ALOX5AP
ENSG00000139624	12	50523575	50561288	2	1	202243	0.67742	0.24907	CERS5
ENSG00000143845	1	204100190	204121307	9	5	202243	0.67648	0.24937	ETNK2
ENSG00000154767	3	14186647	14220283	4	2	202243	0.67635	0.24941	XPC
ENSG00000139287	12	72332626	72580398	16	8	202243	0.67632	0.24942	TPH2
ENSG00000198814	X	30671476	30748725	2	1	202243	0.67631	0.24942	GK
ENSG00000183741	22	39257455	39268319	2	1	202243	0.67604	0.24951	CBX6
ENSG00000148187	9	125026882	125085743	6	4	202243	0.67602	0.24952	MRRF
ENSG00000008405	12	107385142	107487607	4	2	202243	0.67569	0.24962	CRY1
ENSG00000138311	10	64133951	64431771	45	23	202243	0.67525	0.24976	ZNF365
ENSG00000133460	22	24198890	24228496	4	2	202243	0.67524	0.24976	SLC2A11
ENSG00000119147	2	106679702	106694615	9	4	202243	0.67519	0.24978	C2orf40
ENSG00000256394	4	156750881	156787425	2	1	202243	0.67497	0.24985	ASIC5
ENSG00000004766	7	92861653	92988338	12	6	202243	0.6746	0.24996	CCDC132
ENSG00000154027	1	77747736	78025651	57	24	202243	0.67451	0.24999	AK5
ENSG00000105220	19	34850385	34893061	2	1	202243	0.67414	0.25011	GPI
ENSG00000119547	18	55102917	55158529	4	2	202243	0.67354	0.2503	ONECUT2
ENSG00000141756	17	39968932	39979465	2	1	202243	0.67351	0.25031	FKBP10
ENSG00000102891	16	56598961	56602869	3	1	202243	0.67339	0.25035	MT4
ENSG00000013441	2	201717732	201729422	3	2	202243	0.67334	0.25036	CLK1
ENSG00000148090	9	93976097	94124195	3	2	202243	0.67287	0.25051	AUH
ENSG00000261701	16	72088522	72111145	2	1	202243	0.67268	0.25057	HPR
ENSG00000133401	5	31639517	32111037	215	105	202243	0.67255	0.25062	PDZD2
ENSG00000124145	20	43953928	43977064	4	2	202243	0.67243	0.25065	SDC4
ENSG00000078124	11	76571911	76737841	6	4	202243	0.67142	0.25098	ACER3
ENSG00000133641	12	88427623	88443937	1	1	202243	0.6713	0.25102	C12orf29
ENSG00000158716	1	159750722	159752333	1	1	202243	0.67118	0.25105	DUSP23
ENSG00000139180	12	4758261	4798454	4	2	202243	0.67112	0.25107	NDUFA9
ENSG00000132423	6	99817276	99842080	3	2	202243	0.67056	0.25125	COQ3
ENSG00000126878	9	133971863	133998539	9	5	202243	0.67053	0.25126	AIF1L
ENSG00000171847	12	8373856	8380214	1	1	202243	0.67025	0.25135	FAM90A1
ENSG00000152969	4	6027926	6202318	61	35	202243	0.66975	0.25151	JAKMIP1
ENSG00000138639	4	86396267	86923823	66	32	202243	0.66974	0.25151	ARHGAP24
ENSG00000055483	17	76783463	76837523	6	3	202243	0.66972	0.25152	USP36
ENSG00000168476	8	21995533	21999464	1	1	202243	0.66967	0.25153	REEP4
ENSG00000266714	17	73584139	73622929	7	4	202243	0.66945	0.2516	MYO15B
ENSG00000167081	9	128509624	128729656	10	5	202243	0.66925	0.25167	PBX3
ENSG00000168411	16	74655292	74700779	4	2	202243	0.6692	0.25168	RFWD3
ENSG00000189221	X	43515467	43606068	2	1	202243	0.66908	0.25172	MAOA
ENSG00000197081	6	160390131	160534539	29	14	202243	0.66899	0.25175	IGF2R
ENSG00000187595	17	40177594	40217383	2	1	202243	0.66899	0.25175	ZNF385C
ENSG00000243317	7	135347244	135378166	3	1	202243	0.66882	0.25181	C7orf73
ENSG00000165556	13	28536274	28545276	2	1	202243	0.66881	0.25181	CDX2
ENSG00000235711	15	79575146	79590580	2	1	202243	0.66871	0.25184	ANKRD34C
ENSG00000171848	2	10262455	10271545	1	1	202243	0.6686	0.25187	RRM2
ENSG00000197329	2	64319786	64371588	7	3	202243	0.66838	0.25195	PELI1
ENSG00000155324	5	125695824	125832186	23	12	202243	0.66836	0.25195	GRAMD3
ENSG00000149547	11	125439112	125454575	1	1	202243	0.66809	0.25204	EI24
ENSG00000112159	6	90352218	90529442	9	4	202243	0.66804	0.25205	MDN1
ENSG00000113273	5	78073032	78281910	44	19	202243	0.66783	0.25212	ARSB
ENSG00000140829	16	72127461	72146811	2	1	202243	0.66785	0.25212	DHX38
ENSG00000100311	22	39619364	39640756	4	2	202243	0.66782	0.25212	PDGFB
ENSG00000177453	5	43192173	43280952	9	5	202243	0.66779	0.25213	NIM1K
ENSG00000104972	19	55085346	55148979	12	6	202243	0.66765	0.25218	LILRB1
ENSG00000188223	19	36236579	36245420	2	1	202243	0.66759	0.2522	AC002398.9
ENSG00000150051	10	27961804	28034989	10	5	202243	0.66741	0.25226	MKX
ENSG00000171320	8	27629466	27670157	3	2	202243	0.66732	0.25228	ESCO2
ENSG00000184220	3	99536678	99897447	8	4	202243	0.66715	0.25234	CMSS1
ENSG00000177225	11	767220	777488	2	1	202243	0.66687	0.25243	PDDC1
ENSG00000132142	17	35441923	35766909	17	9	202243	0.66679	0.25245	ACACA
ENSG00000066923	7	99775186	99819111	2	1	202243	0.66661	0.25251	STAG3
ENSG00000178217	10	82297658	82406316	26	12	202243	0.66662	0.25251	SH2D4B
ENSG00000129038	15	74218330	74244478	9	4	202243	0.6666	0.25251	LOXL1
ENSG00000101916	X	12924739	12941288	1	1	202243	0.66661	0.25251	TLR8
ENSG00000186132	2	120059801	120124404	7	4	202243	0.66659	0.25252	C2orf76
ENSG00000134193	1	120336641	120354283	6	3	202243	0.66653	0.25254	REG4
ENSG00000160877	19	13228917	13251955	2	1	202243	0.66603	0.2527	NACC1
ENSG00000143140	1	147228332	147245484	2	1	202243	0.66577	0.25278	GJA5
ENSG00000104388	8	61429416	61536186	5	3	202243	0.66524	0.25295	RAB2A
ENSG00000134758	18	29671818	29711524	2	1	202243	0.66524	0.25295	RNF138
ENSG00000182319	8	8175258	8244008	19	8	202243	0.66387	0.25339	SGK223
ENSG00000214946	17	15635561	15649476	1	1	202243	0.6638	0.25341	TBC1D26
ENSG00000184465	6	169857307	170102159	16	8	202243	0.66369	0.25344	WDR27
ENSG00000111254	12	4724674	4758213	3	1	202243	0.66368	0.25345	AKAP3
ENSG00000121931	1	111489807	111506701	1	1	202243	0.66342	0.25353	LRIF1
ENSG00000130204	19	45393826	45406946	5	3	202243	0.66329	0.25357	TOMM40
ENSG00000100744	14	96829814	96853625	2	1	202243	0.66286	0.25371	GSKIP
ENSG00000141198	17	52976748	53039310	5	3	202243	0.66277	0.25374	TOM1L1
ENSG00000174586	19	58865723	58874214	1	1	202243	0.66258	0.2538	ZNF497
ENSG00000013523	14	77253588	77292589	5	3	202243	0.66205	0.25397	ANGEL1
ENSG00000103253	16	776936	785525	1	1	202243	0.66183	0.25404	HAGHL
ENSG00000186191	20	31667450	31699557	9	4	202243	0.66171	0.25408	BPIFB4
ENSG00000110107	11	60658202	60674060	2	1	202243	0.66139	0.25418	PRPF19
ENSG00000164754	8	117858174	117887105	2	1	202243	0.66104	0.25429	RAD21
ENSG00000266208	17	38516907	38520945	2	1	202243	0.66083	0.25436	CTD-2267D19.3
ENSG00000143318	1	160160285	160171676	2	1	202243	0.66047	0.25448	CASQ1
ENSG00000109787	4	38665817	38702663	4	2	202243	0.66012	0.25459	KLF3
ENSG00000166896	12	58335324	58351052	1	1	202243	0.65991	0.25466	XRCC6BP1
ENSG00000174564	3	136665072	136729927	5	3	202243	0.65972	0.25472	IL20RB
ENSG00000124134	20	43720951	43729753	5	3	202243	0.65971	0.25472	KCNS1
ENSG00000101892	X	119495967	119516226	1	1	202243	0.65952	0.25478	ATP1B4
ENSG00000164076	3	49895421	49907655	1	1	202243	0.65917	0.25489	CAMKV
ENSG00000140465	15	75011883	75017951	1	1	202243	0.6588	0.25501	CYP1A1
ENSG00000151466	4	129786076	130014764	8	5	202243	0.65873	0.25503	SCLT1
ENSG00000152213	13	50202435	50208008	2	1	202243	0.65865	0.25506	ARL11
ENSG00000184731	2	38814	46870	2	1	202243	0.6586	0.25508	FAM110C
ENSG00000181481	17	29295803	29326929	4	2	202243	0.65855	0.25509	RNF135
ENSG00000172005	2	95691422	95719737	2	1	202243	0.65821	0.2552	MAL
ENSG00000153721	6	154708638	154831793	46	23	202243	0.65791	0.2553	CNKSR3
ENSG00000118777	4	89011416	89152474	19	9	202243	0.6578	0.25533	ABCG2
ENSG00000204614	6	30103885	30116512	1	1	202243	0.65779	0.25534	TRIM40
ENSG00000018236	12	41086244	41466220	34	16	202243	0.65755	0.25541	CNTN1
ENSG00000134070	3	10206549	10285427	21	9	202243	0.65602	0.2559	IRAK2
ENSG00000182919	11	93474757	93497915	2	1	202243	0.65592	0.25594	C11orf54
ENSG00000184156	8	133133108	133493200	75	38	202243	0.65576	0.25599	KCNQ3
ENSG00000115459	2	85581517	85618875	6	3	202243	0.65574	0.256	ELMOD3
ENSG00000130164	19	11200038	11244492	7	4	202243	0.65566	0.25602	LDLR
ENSG00000172179	6	22287480	22297730	5	2	202243	0.65558	0.25605	PRL
ENSG00000049540	7	73442119	73484237	2	1	202243	0.65559	0.25605	ELN
ENSG00000170921	17	61086917	61505060	10	5	202243	0.65532	0.25613	TANC2
ENSG00000140262	15	57210821	57591479	18	9	202243	0.65497	0.25624	TCF12
ENSG00000188848	4	42112955	42154895	2	1	202243	0.65477	0.25631	BEND4
ENSG00000161513	17	72858619	72869156	2	1	202243	0.6537	0.25665	FDXR
ENSG00000196911	6	117002350	117063029	3	2	202243	0.65367	0.25666	KPNA5
ENSG00000127526	19	16660642	16683193	2	1	202243	0.65357	0.25669	SLC35E1
ENSG00000141570	17	77765931	77775482	5	2	202243	0.65354	0.2567	CBX8
ENSG00000073060	12	125261402	125367214	27	15	202243	0.65352	0.25671	SCARB1
ENSG00000162998	2	183698002	183731890	3	1	202243	0.65317	0.25682	FRZB
ENSG00000196981	3	122130715	122134882	1	1	202243	0.65315	0.25683	WDR5B
ENSG00000069424	1	6051526	6161253	26	13	202243	0.65305	0.25686	KCNAB2
ENSG00000196071	1	248100493	248264224	7	4	202243	0.65303	0.25687	OR2L13
ENSG00000139218	12	46312914	46385903	1	1	202243	0.65301	0.25688	SCAF11
ENSG00000104219	8	17013538	17082308	14	6	202243	0.65279	0.25695	ZDHHC2
ENSG00000104755	8	39601254	39695808	9	5	202243	0.65242	0.25706	ADAM2
ENSG00000174325	2	189598882	189654831	1	1	202243	0.65227	0.25711	DIRC1
ENSG00000163389	3	119187785	119213555	3	2	202243	0.65224	0.25712	POGLUT1
ENSG00000198689	X	135067598	135129423	1	1	202243	0.65182	0.25726	SLC9A6
ENSG00000273269	2	47293080	47403650	33	15	202243	0.65156	0.25734	RP11-761B3.1
ENSG00000115392	2	58386378	58468507	8	4	202243	0.65149	0.25736	FANCL
ENSG00000170624	5	155297354	156194799	89	43	202243	0.65138	0.2574	SGCD
ENSG00000095752	19	55875757	55881831	1	1	202243	0.65098	0.25753	IL11
ENSG00000172967	22	17264302	17302589	3	2	202243	0.65067	0.25763	XKR3
ENSG00000138135	10	90965694	90967071	1	1	202243	0.65063	0.25764	CH25H
ENSG00000237412	2	233385173	233390422	3	2	202243	0.65054	0.25767	PRSS56
ENSG00000107731	10	72972327	73062621	29	15	202243	0.65	0.25785	UNC5B
ENSG00000204104	2	239229082	239309541	3	2	202243	0.64963	0.25797	TRAF3IP1
ENSG00000157540	21	38738092	38889753	10	5	202243	0.64802	0.25849	DYRK1A
ENSG00000134245	1	113009163	113072787	17	9	202243	0.64789	0.25853	WNT2B
ENSG00000099968	22	18111621	18213388	4	2	202243	0.64787	0.25853	BCL2L13
ENSG00000064218	9	976964	991731	3	2	202243	0.64773	0.25858	DMRT3
ENSG00000268960	18	45778672	45779208	1	1	202243	0.64756	0.25863	AC091150.1
ENSG00000162961	2	32092878	32264881	11	5	202243	0.64752	0.25865	DPY30
ENSG00000154678	7	31790793	32338941	96	42	202243	0.64736	0.2587	PDE1C
ENSG00000119865	2	68511303	68547183	9	5	202243	0.64717	0.25876	CNRIP1
ENSG00000198732	14	70320848	70499083	49	22	202243	0.64713	0.25877	SMOC1
ENSG00000267531	19	55851254	55856561	1	1	202243	0.64715	0.25877	AC020922.1
ENSG00000171940	20	52183604	52226446	6	4	202243	0.64711	0.25878	ZNF217
ENSG00000127463	1	19542158	19578046	4	2	202243	0.64691	0.25885	EMC1
ENSG00000203740	1	170115142	170136931	3	2	202243	0.64581	0.2592	METTL11B
ENSG00000164291	5	94890778	94940768	2	1	202243	0.64568	0.25924	ARSK
ENSG00000184226	13	66876967	67804468	109	50	202243	0.6456	0.25927	PCDH9
ENSG00000171219	11	64590859	64612041	1	1	202243	0.64412	0.25975	CDC42BPG
ENSG00000137270	6	52991762	53013627	2	1	202243	0.64408	0.25976	GCM1
ENSG00000165443	10	60936350	61007534	3	2	202243	0.64406	0.25977	PHYHIPL
ENSG00000155542	5	56205087	56221359	1	1	202243	0.64345	0.25997	SETD9
ENSG00000159459	15	43235095	43398311	5	3	202243	0.64325	0.26003	UBR1
ENSG00000163053	2	230899698	230933715	9	5	202243	0.64316	0.26006	SLC16A14
ENSG00000105953	7	44646171	44748665	5	3	202243	0.64289	0.26015	OGDH
ENSG00000187796	9	139256355	139268133	1	1	202243	0.64263	0.26023	CARD9
ENSG00000144895	3	150264465	150302029	1	1	202243	0.64216	0.26038	EIF2A
ENSG00000182118	1	231154704	231175992	16	7	202243	0.64193	0.26046	FAM89A
ENSG00000157766	15	89346674	89418585	17	10	202243	0.64132	0.26066	ACAN
ENSG00000185010	X	154064063	154255215	5	3	202243	0.64088	0.2608	F8
ENSG00000155090	8	103661007	103668130	1	1	202243	0.6408	0.26083	KLF10
ENSG00000165792	14	21457929	21465189	1	1	202243	0.64075	0.26084	METTL17
ENSG00000167315	18	47309869	47340330	4	2	202243	0.64073	0.26085	ACAA2
ENSG00000116791	1	75171170	75199092	4	2	202243	0.64053	0.26091	CRYZ
ENSG00000196684	19	16244838	16269386	1	1	202243	0.64043	0.26095	HSH2D
ENSG00000177106	11	694438	727727	17	8	202243	0.64027	0.261	EPS8L2
ENSG00000186509	11	57791353	57949088	8	4	202243	0.64025	0.26101	OR9Q1
ENSG00000178695	13	77454312	77460540	3	2	202243	0.63984	0.26114	KCTD12
ENSG00000197360	19	22573821	22715287	26	12	202243	0.63959	0.26122	ZNF98
ENSG00000130762	1	3370990	3397677	3	2	202243	0.63939	0.26128	ARHGEF16
ENSG00000147050	X	44732757	44971847	2	1	202243	0.6394	0.26128	KDM6A
ENSG00000197894	4	99992132	100009952	1	1	202243	0.63933	0.2613	ADH5
ENSG00000078699	20	32077881	32237842	4	2	202243	0.63912	0.26137	CBFA2T2
ENSG00000163870	3	127291912	127317094	3	2	202243	0.6389	0.26144	TPRA1
ENSG00000178694	3	93781760	93847389	2	1	202243	0.63881	0.26147	NSUN3
ENSG00000134909	11	128834955	129149219	19	8	202243	0.63883	0.26147	ARHGAP32
ENSG00000049656	5	1317859	1345214	5	3	202243	0.63847	0.26158	CLPTM1L
ENSG00000174343	4	40337346	40357234	5	3	202243	0.63837	0.26162	CHRNA9
ENSG00000101844	X	107334898	107397901	3	2	202243	0.63798	0.26174	ATG4A
ENSG00000166509	16	78056412	78100658	2	1	202243	0.63792	0.26176	CLEC3A
ENSG00000075426	2	28615315	28640179	5	3	202243	0.63756	0.26188	FOSL2
ENSG00000153060	16	10721358	10788802	26	12	202243	0.63732	0.26196	TEKT5
ENSG00000189007	6	143743969	143771810	2	1	202243	0.63706	0.26204	ADAT2
ENSG00000053900	4	25378835	25420120	4	2	202243	0.63689	0.2621	ANAPC4
ENSG00000006074	17	34391640	34399392	2	1	202243	0.63687	0.2621	CCL18
ENSG00000168890	2	85825671	85830319	1	1	202243	0.63673	0.26215	TMEM150A
ENSG00000121892	4	39824483	39979576	14	7	202243	0.63646	0.26224	PDS5A
ENSG00000130338	6	158733692	158932860	25	11	202243	0.63632	0.26228	TULP4
ENSG00000141338	17	66863433	66951533	8	4	202243	0.63604	0.26238	ABCA8
ENSG00000103150	16	83932731	83949787	2	1	202243	0.63585	0.26244	MLYCD
ENSG00000197785	1	1447531	1470067	2	1	202243	0.63572	0.26248	ATAD3A
ENSG00000215045	7	6537093	6591067	11	6	202243	0.63567	0.2625	GRID2IP
ENSG00000258986	14	104941015	105071984	21	10	202243	0.63563	0.26251	TMEM179
ENSG00000170579	18	3496030	4455335	211	116	202243	0.63535	0.2626	DLGAP1
ENSG00000206075	18	61143994	61172318	5	3	202243	0.63517	0.26266	SERPINB5
ENSG00000167775	19	8367011	8373240	1	1	202243	0.635	0.26272	CD320
ENSG00000053524	3	182895831	183146566	29	14	202243	0.6347	0.26281	MCF2L2
ENSG00000074855	19	17434032	17445638	2	1	202243	0.63467	0.26282	ANO8
ENSG00000177731	17	18148150	18162230	2	1	202243	0.63457	0.26286	FLII
ENSG00000125384	14	52781023	52795324	1	1	202243	0.63449	0.26288	PTGER2
ENSG00000178243	9	138235095	138238408	1	1	202243	0.63433	0.26293	C9orf62
ENSG00000140577	15	91073157	91188577	15	7	202243	0.63434	0.26293	CRTC3
ENSG00000041982	9	117782806	117880536	19	9	202243	0.63396	0.26305	TNC
ENSG00000169393	19	48497908	48528410	10	5	202243	0.63395	0.26306	ELSPBP1
ENSG00000163032	2	17720393	17838285	6	4	202243	0.63378	0.26311	VSNL1
ENSG00000155974	12	66741211	67197966	107	48	202243	0.63367	0.26315	GRIP1
ENSG00000147789	8	146052849	146072894	2	1	202243	0.6336	0.26317	ZNF7
ENSG00000198300	19	57321445	57352096	4	2	202243	0.63343	0.26323	PEG3
ENSG00000086730	7	73613982	73644161	1	1	202243	0.63322	0.26329	LAT2
ENSG00000061794	12	27863706	27909228	8	4	202243	0.63315	0.26332	MRPS35
ENSG00000007402	3	50400233	50541675	5	3	202243	0.63294	0.26339	CACNA2D2
ENSG00000155660	7	148700154	148725733	1	1	202243	0.63252	0.26352	PDIA4
ENSG00000125912	19	3185561	3209573	3	2	202243	0.63237	0.26357	NCLN
ENSG00000186468	5	81569177	81574396	1	1	202243	0.63208	0.26367	RPS23
ENSG00000104973	19	50321539	50342073	1	1	202243	0.63188	0.26373	MED25
ENSG00000146147	6	53794780	54131078	35	17	202243	0.63168	0.2638	MLIP
ENSG00000170633	12	121837844	121868389	2	1	202243	0.63166	0.2638	RNF34
ENSG00000102384	X	100353178	100418670	4	2	202243	0.63151	0.26385	CENPI
ENSG00000176783	5	178977559	179037027	8	4	202243	0.63134	0.26391	RUFY1
ENSG00000127191	9	139776364	139821059	4	2	202243	0.6309	0.26405	TRAF2
ENSG00000186732	22	43807202	43903728	24	12	202243	0.6308	0.26409	MPPED1
ENSG00000168040	11	70049269	70053496	1	1	202243	0.63065	0.26414	FADD
ENSG00000002933	7	150497491	150502208	5	2	202243	0.63021	0.26428	TMEM176A
ENSG00000198788	11	1074875	1104419	12	5	202243	0.63013	0.2643	MUC2
ENSG00000162928	2	61244360	61279125	2	1	202243	0.62962	0.26447	PEX13
ENSG00000160785	1	156163880	156182587	1	1	202243	0.62947	0.26452	SLC25A44
ENSG00000198515	4	47937994	48018689	7	3	202243	0.62942	0.26454	CNGA1
ENSG00000124608	6	44267391	44281063	2	1	202243	0.62942	0.26454	AARS2
ENSG00000143061	1	117117031	117210375	8	4	202243	0.62927	0.26459	IGSF3
ENSG00000131944	19	33463115	33469128	5	2	202243	0.62922	0.2646	C19orf40
ENSG00000124574	6	43395104	43418168	6	3	202243	0.62912	0.26463	ABCC10
ENSG00000167701	8	145728356	145732557	1	1	202243	0.62913	0.26463	GPT
ENSG00000107821	10	102821598	102827888	3	2	202243	0.62899	0.26468	KAZALD1
ENSG00000147548	8	38127215	38239790	7	4	202243	0.62861	0.2648	WHSC1L1
ENSG00000239306	11	66384053	66394818	1	1	202243	0.62857	0.26482	RBM14
ENSG00000248643	11	66384097	66413940	1	1	202243	0.62857	0.26482	RBM14-RBM4
ENSG00000228032	14	104710541	104712473	1	1	202243	0.62832	0.2649	C14orf144
ENSG00000196099	11	123676043	123677095	1	1	202243	0.62804	0.26499	OR6M1
ENSG00000143412	1	150954493	150968110	4	2	202243	0.62781	0.26507	ANXA9
ENSG00000169193	7	23636998	23684327	5	3	202243	0.62754	0.26515	CCDC126
ENSG00000151413	14	31959162	32330430	19	9	202243	0.62751	0.26516	NUBPL
ENSG00000149927	16	30016830	30034591	1	1	202243	0.62745	0.26518	DOC2A
ENSG00000142408	19	54466294	54493469	3	2	202243	0.6274	0.2652	CACNG8
ENSG00000155621	9	74526426	74600970	8	4	202243	0.62736	0.26521	C9orf85
ENSG00000154025	17	18853658	18925908	18	10	202243	0.62736	0.26521	SLC5A10
ENSG00000162779	1	179334855	179523870	16	7	202243	0.62712	0.26529	AXDND1
ENSG00000188163	9	140138036	140142222	1	1	202243	0.62698	0.26534	FAM166A
ENSG00000105855	7	20370325	20455377	18	9	202243	0.62688	0.26537	ITGB8
ENSG00000125846	20	18269121	18297640	5	3	202243	0.62618	0.2656	ZNF133
ENSG00000108823	17	48241575	48253292	4	2	202243	0.62602	0.26565	SGCA
ENSG00000131051	20	34291531	34330234	2	1	202243	0.62588	0.2657	RBM39
ENSG00000089685	17	76210267	76221717	1	1	202243	0.62556	0.2658	BIRC5
ENSG00000268310	17	76210462	76220740	1	1	202243	0.62556	0.2658	AC087645.1
ENSG00000159714	16	67428322	67450736	1	1	202243	0.62545	0.26584	ZDHHC1
ENSG00000106302	7	123469037	123517532	4	2	202243	0.62533	0.26588	HYAL4
ENSG00000268533	19	57905551	57949825	2	1	202243	0.62532	0.26588	AC004076.7
ENSG00000139117	12	39040624	39301232	10	5	202243	0.62508	0.26596	CPNE8
ENSG00000075914	3	45016733	45077558	4	2	202243	0.625	0.26599	EXOSC7
ENSG00000184144	1	205012325	205047627	8	4	202243	0.62444	0.26617	CNTN2
ENSG00000111405	12	48103517	48119350	3	2	202243	0.62427	0.26622	ENDOU
ENSG00000112655	6	43044006	43129457	10	5	202243	0.62405	0.2663	PTK7
ENSG00000136938	9	100745643	100778225	3	2	202243	0.62402	0.26631	ANP32B
ENSG00000181826	4	37592422	37687998	23	11	202243	0.6238	0.26638	RELL1
ENSG00000186591	7	129470572	129592789	9	4	202243	0.62376	0.26639	UBE2H
ENSG00000174206	12	64580096	64616076	3	2	202243	0.62377	0.26639	C12orf66
ENSG00000065268	19	983174	994569	4	2	202243	0.62367	0.26642	WDR18
ENSG00000132170	3	12328867	12475855	16	7	202243	0.62351	0.26647	PPARG
ENSG00000007174	17	11501748	11873065	52	29	202243	0.6234	0.26651	DNAH9
ENSG00000109511	4	169013666	169108841	8	4	202243	0.62331	0.26654	ANXA10
ENSG00000110852	12	10005583	10022735	4	2	202243	0.62332	0.26654	CLEC2B
ENSG00000166557	15	79603404	79704334	16	7	202243	0.62329	0.26655	TMED3
ENSG00000162636	1	109102711	109187522	7	4	202243	0.62325	0.26656	FAM102B
ENSG00000064012	2	202098166	202152434	4	2	202243	0.62314	0.2666	CASP8
ENSG00000164190	5	36876861	37066515	5	3	202243	0.62275	0.26672	NIPBL
ENSG00000154493	10	128113566	128359079	67	35	202243	0.62224	0.26689	C10orf90
ENSG00000126603	16	4364762	4389598	4	2	202243	0.62212	0.26693	GLIS2
ENSG00000133083	13	36345478	36705443	66	37	202243	0.62194	0.26699	DCLK1
ENSG00000125363	X	11311533	11318881	1	1	202243	0.62154	0.26712	AMELX
ENSG00000272772	5	133502861	133561762	3	2	202243	0.62144	0.26715	CTD-2410N18.5
ENSG00000153989	6	117996665	118031803	5	3	202243	0.62121	0.26723	NUS1
ENSG00000109061	17	10395624	10421860	1	1	202243	0.62107	0.26728	MYH1
ENSG00000132463	4	71681499	71705662	1	1	202243	0.62034	0.26752	GRSF1
ENSG00000139971	14	58466453	58764857	33	16	202243	0.62032	0.26752	C14orf37
ENSG00000123342	12	56229217	56236750	1	1	202243	0.62014	0.26758	MMP19
ENSG00000122543	7	5919458	5925993	6	3	202243	0.62007	0.2676	OCM
ENSG00000087274	4	2845584	2931803	7	3	202243	0.61959	0.26776	ADD1
ENSG00000198363	8	62413116	62627155	17	8	202243	0.61956	0.26777	ASPH
ENSG00000171612	1	9599541	9645237	1	1	202243	0.61954	0.26778	SLC25A33
ENSG00000198488	11	76745385	76753096	1	1	202243	0.61934	0.26785	B3GNT6
ENSG00000149646	20	34556512	34618622	3	2	202243	0.61911	0.26792	CNBD2
ENSG00000254349	8	75512010	75735548	14	8	202243	0.61881	0.26802	RP11-758M4.1
ENSG00000140379	15	80253231	80263788	2	1	202243	0.61878	0.26803	BCL2A1
ENSG00000124228	20	47835884	47860614	2	1	202243	0.61874	0.26804	DDX27
ENSG00000173726	1	235272651	235292251	1	1	202243	0.61864	0.26808	TOMM20
ENSG00000166997	7	99717236	99723134	1	1	202243	0.61855	0.26811	CNPY4
ENSG00000138674	4	83739814	83822319	2	1	202243	0.61821	0.26822	SEC31A
ENSG00000152348	5	81267844	81572676	14	7	202243	0.61801	0.26828	ATG10
ENSG00000113269	5	179338651	179499118	17	10	202243	0.61792	0.26831	RNF130
ENSG00000176912	18	641320	658340	9	4	202243	0.61758	0.26843	C18orf56
ENSG00000187260	7	151072995	151107813	28	13	202243	0.61739	0.26849	WDR86
ENSG00000167578	19	41284121	41302847	3	2	202243	0.61732	0.26851	RAB4B
ENSG00000205707	12	25348150	25362579	3	2	202243	0.61682	0.26868	LYRM5
ENSG00000268423	19	47050313	47104118	15	6	202243	0.61679	0.26869	AC011551.3
ENSG00000048828	9	96214004	96328397	5	3	202243	0.61588	0.26899	FAM120A
ENSG00000178075	3	113547029	113666021	23	10	202243	0.61548	0.26912	GRAMD1C
ENSG00000101082	20	35240721	35274619	4	2	202243	0.6153	0.26918	SLA2
ENSG00000136261	7	16685756	16746148	10	5	202243	0.61524	0.2692	BZW2
ENSG00000197933	19	11832080	11849824	1	1	202243	0.61524	0.2692	ZNF823
ENSG00000120697	13	37523912	37574398	2	1	202243	0.61521	0.26921	ALG5
ENSG00000197586	20	25176329	25207365	6	3	202243	0.61509	0.26925	ENTPD6
ENSG00000044115	5	137946656	138270723	20	11	202243	0.61505	0.26926	CTNNA1
ENSG00000269064	1	179443716	179457805	2	1	202243	0.61485	0.26933	AL160286.1
ENSG00000165030	9	94171327	94186144	1	1	202243	0.61485	0.26933	NFIL3
ENSG00000153714	9	12775020	12822130	8	4	202243	0.61477	0.26935	LURAP1L
ENSG00000168830	6	87647024	87726349	6	3	202243	0.61472	0.26937	HTR1E
ENSG00000106635	7	72950686	72972332	1	1	202243	0.61438	0.26948	BCL7B
ENSG00000073969	17	44668035	44834830	2	1	202243	0.61421	0.26954	NSF
ENSG00000163162	2	101887681	101925163	3	2	202243	0.61413	0.26956	RNF149
ENSG00000049246	1	7844380	7905237	6	3	202243	0.61379	0.26968	PER3
ENSG00000171316	8	61591337	61779465	10	5	202243	0.6136	0.26974	CHD7
ENSG00000047617	12	5641035	6055398	65	34	202243	0.61348	0.26978	ANO2
ENSG00000185272	21	15588451	15600693	3	1	202243	0.61342	0.2698	RBM11
ENSG00000139291	12	72079867	72097836	2	1	202243	0.61339	0.26981	TMEM19
ENSG00000174498	15	65619465	65670378	6	3	202243	0.61275	0.27002	IGDCC3
ENSG00000197714	19	57791419	57804937	4	2	202243	0.6126	0.27007	ZNF460
ENSG00000120498	X	69748790	70128581	4	2	202243	0.6126	0.27007	TEX11
ENSG00000102543	13	49822047	49867618	1	1	202243	0.6125	0.2701	CDADC1
ENSG00000185262	17	74261283	74267375	2	1	202243	0.61226	0.27018	UBALD2
ENSG00000196083	3	190231840	190375843	38	20	202243	0.61194	0.27029	IL1RAP
ENSG00000166634	18	61223393	61234244	3	2	202243	0.6119	0.2703	SERPINB12
ENSG00000211456	3	45730548	45786916	3	2	202243	0.61172	0.27036	SACM1L
ENSG00000157077	1	52608046	52812358	10	6	202243	0.61168	0.27038	ZFYVE9
ENSG00000118520	6	131894284	131905472	2	1	202243	0.61101	0.2706	ARG1
ENSG00000237289	15	43885252	43897099	1	1	202243	0.61084	0.27065	CKMT1B
ENSG00000186226	1	152758690	152760902	1	1	202243	0.61059	0.27073	LCE1E
ENSG00000004846	7	20654830	20816658	33	17	202243	0.61041	0.2708	ABCB5
ENSG00000143612	1	154179182	154193104	1	1	202243	0.60975	0.27101	C1orf43
ENSG00000143450	1	151735445	151743808	2	1	202243	0.60972	0.27102	OAZ3
ENSG00000144649	3	43020759	43101703	6	3	202243	0.60961	0.27106	FAM198A
ENSG00000176571	8	87878670	88627447	71	30	202243	0.6092	0.27119	CNBD1
ENSG00000255104	17	15603006	15648092	5	3	202243	0.60922	0.27119	ZNF286A
ENSG00000008118	1	209757062	209787283	6	3	202243	0.6092	0.2712	CAMK1G
ENSG00000139618	13	32889611	32973805	11	5	202243	0.60912	0.27122	BRCA2
ENSG00000100376	22	45704849	45737836	4	2	202243	0.60883	0.27132	FAM118A
ENSG00000160255	21	46305868	46351904	31	14	202243	0.60864	0.27138	ITGB2
ENSG00000204406	2	148778580	149275805	39	20	202243	0.60833	0.27148	MBD5
ENSG00000127337	12	69753483	69784576	1	1	202243	0.60825	0.27151	YEATS4
ENSG00000183801	11	7506619	7532608	8	4	202243	0.60798	0.2716	OLFML1
ENSG00000074603	15	65734801	65810042	3	2	202243	0.60782	0.27165	DPP8
ENSG00000019144	11	118477155	118528741	6	3	202243	0.60781	0.27166	PHLDB1
ENSG00000140416	15	63334831	63364114	5	2	202243	0.60781	0.27166	TPM1
ENSG00000136828	9	129677053	129985445	13	6	202243	0.60778	0.27167	RALGPS1
ENSG00000143473	1	210856555	211307457	63	27	202243	0.60761	0.27172	KCNH1
ENSG00000176531	19	43979106	44009087	3	2	202243	0.60761	0.27172	PHLDB3
ENSG00000116525	1	33611003	33647660	1	1	202243	0.6073	0.27182	TRIM62
ENSG00000170745	2	18059114	18542882	105	51	202243	0.60726	0.27184	KCNS3
ENSG00000143631	1	152274651	152297679	1	1	202243	0.60689	0.27196	FLG
ENSG00000242574	6	32902406	32908847	5	2	202243	0.60671	0.27202	HLA-DMB
ENSG00000104848	19	49570675	49576198	2	1	202243	0.60664	0.27205	KCNA7
ENSG00000113249	5	156456424	156486130	9	4	202243	0.60617	0.2722	HAVCR1
ENSG00000125879	20	16729003	16750707	13	6	202243	0.60597	0.27227	OTOR
ENSG00000075643	18	33767482	33852120	19	11	202243	0.60591	0.27229	MOCOS
ENSG00000115904	2	39208537	39351486	5	3	202243	0.60584	0.27231	SOS1
ENSG00000128250	22	29834572	29838444	1	1	202243	0.60554	0.27241	RFPL1
ENSG00000112337	6	25912982	25930946	1	1	202243	0.6051	0.27255	SLC17A2
ENSG00000139842	13	113862552	113919399	8	4	202243	0.60491	0.27262	CUL4A
ENSG00000198435	9	140194083	140196703	1	1	202243	0.60468	0.27269	NRARP
ENSG00000055917	2	20448452	20551995	4	2	202243	0.60458	0.27273	PUM2
ENSG00000224531	6	11094266	11138964	2	1	202243	0.60447	0.27277	SMIM13
ENSG00000151743	12	31824071	31882108	8	4	202243	0.6043	0.27282	AMN1
ENSG00000130383	19	5865837	5903798	9	5	202243	0.60383	0.27298	FUT5
ENSG00000161847	19	10426888	10444316	6	3	202243	0.60307	0.27323	RAVER1
ENSG00000091482	X	21724090	21776281	2	1	202243	0.60263	0.27338	SMPX
ENSG00000171402	X	52891557	52897099	1	1	202243	0.60246	0.27344	XAGE3
ENSG00000197506	9	86890372	86955672	12	6	202243	0.6021	0.27356	SLC28A3
ENSG00000267173	19	44833848	44905774	11	5	202243	0.60207	0.27357	CTC-512J12.6
ENSG00000148700	10	111756126	111895323	5	2	202243	0.60198	0.27359	ADD3
ENSG00000116191	1	178694300	178889238	10	5	202243	0.60144	0.27377	RALGPS2
ENSG00000110436	11	35272753	35441610	24	11	202243	0.60095	0.27394	SLC1A2
ENSG00000085415	18	12947132	12987535	2	1	202243	0.60088	0.27396	SEH1L
ENSG00000125505	19	54677107	54693733	4	2	202243	0.60088	0.27396	MBOAT7
ENSG00000213672	3	48701364	48723797	1	1	202243	0.60019	0.27419	NCKIPSD
ENSG00000088832	20	1349622	1373806	8	4	202243	0.59983	0.27431	FKBP1A
ENSG00000136111	13	75858808	76056250	32	16	202243	0.59951	0.27442	TBC1D4
ENSG00000164134	4	140222609	140341187	4	2	202243	0.59945	0.27444	NAA15
ENSG00000198538	19	53300662	53360853	17	9	202243	0.59934	0.27447	ZNF28
ENSG00000160282	21	47556176	47575481	16	9	202243	0.59889	0.27462	FTCD
ENSG00000187145	1	150266289	150281414	2	1	202243	0.59883	0.27464	MRPS21
ENSG00000205442	9	24542950	24545944	1	1	202243	0.59877	0.27466	IZUMO3
ENSG00000100253	22	50925213	50929077	3	2	202243	0.59853	0.27474	MIOX
ENSG00000166143	15	41107650	41120907	1	1	202243	0.5985	0.27475	PPP1R14D
ENSG00000156471	8	97273943	97349223	6	3	202243	0.59801	0.27492	PTDSS1
ENSG00000115947	2	148687968	148779147	2	1	202243	0.5976	0.27505	ORC4
ENSG00000136878	9	132596977	132644107	15	8	202243	0.59732	0.27515	USP20
ENSG00000170153	4	141780961	142134031	58	30	202243	0.59716	0.2752	RNF150
ENSG00000064102	12	27058114	27091259	4	2	202243	0.59672	0.27535	ASUN
ENSG00000100150	22	32149944	32303012	6	3	202243	0.59651	0.27542	DEPDC5
ENSG00000197150	7	150725510	150744869	4	2	202243	0.59647	0.27543	ABCB8
ENSG00000248712	11	119060347	119067479	1	1	202243	0.59647	0.27543	CCDC153
ENSG00000072080	2	234959323	234985778	5	3	202243	0.59645	0.27544	SPP2
ENSG00000108278	17	34842473	34855154	1	1	202243	0.59624	0.27551	ZNHIT3
ENSG00000105793	7	89964537	90020769	4	2	202243	0.59602	0.27558	GTPBP10
ENSG00000101638	18	44259081	44339220	32	16	202243	0.59584	0.27564	ST8SIA5
ENSG00000205177	11	33719807	33722347	1	1	202243	0.59579	0.27566	C11orf91
ENSG00000196132	20	62783144	62873604	31	15	202243	0.5958	0.27566	MYT1
ENSG00000081913	18	60382672	60647666	18	8	202243	0.59569	0.27569	PHLPP1
ENSG00000184792	22	31089769	31303811	47	17	202243	0.59543	0.27578	OSBP2
ENSG00000214827	X	154289897	154376212	2	1	202243	0.59514	0.27587	MTCP1
ENSG00000164118	4	175204828	175254531	4	2	202243	0.5951	0.27589	CEP44
ENSG00000168216	6	70385694	70507003	8	4	202243	0.59508	0.27589	LMBRD1
ENSG00000149451	20	3648612	3662893	14	7	202243	0.59507	0.2759	ADAM33
ENSG00000183486	21	42733870	42781317	15	8	202243	0.59508	0.2759	MX2
ENSG00000166925	7	100060982	100076902	1	1	202243	0.59466	0.27604	TSC22D4
ENSG00000163530	3	109012635	109035364	2	1	202243	0.5944	0.27612	DPPA2
ENSG00000131759	17	38465444	38513094	4	2	202243	0.59435	0.27614	RARA
ENSG00000197256	19	11274943	11308467	5	3	202243	0.59369	0.27636	KANK2
ENSG00000104321	8	72932152	72987852	11	6	202243	0.59339	0.27646	TRPA1
ENSG00000135929	2	219646472	219680016	2	1	202243	0.59316	0.27654	CYP27A1
ENSG00000111886	6	89966927	90025018	22	10	202243	0.59278	0.27667	GABRR2
ENSG00000176922	11	4869427	4870514	1	1	202243	0.59257	0.27673	OR51S1
ENSG00000187607	17	15602891	15640874	4	2	202243	0.59234	0.27681	ZNF286A
ENSG00000158321	7	69063905	70258054	142	58	202243	0.59217	0.27687	AUTS2
ENSG00000163884	3	126061478	126076285	1	1	202243	0.59178	0.277	KLF15
ENSG00000100350	22	36883237	36903148	1	1	202243	0.59121	0.27719	FOXRED2
ENSG00000066136	1	41157320	41237275	5	3	202243	0.59095	0.27728	NFYC
ENSG00000129221	17	6297013	6338519	22	10	202243	0.59085	0.27731	AIPL1
ENSG00000168675	18	13217497	13652754	95	50	202243	0.59047	0.27744	LDLRAD4
ENSG00000141736	17	37844167	37886679	1	1	202243	0.59033	0.27748	ERBB2
ENSG00000149480	11	62360686	62369312	1	1	202243	0.59025	0.27751	MTA2
ENSG00000205670	21	35747779	35780164	1	1	202243	0.59024	0.27752	SMIM11
ENSG00000177706	7	192969	300711	23	9	202243	0.59015	0.27754	FAM20C
ENSG00000179299	4	40751914	40812002	6	3	202243	0.58961	0.27773	NSUN7
ENSG00000168394	6	32812986	32821755	2	1	202243	0.58911	0.2779	TAP1
ENSG00000186654	22	45064593	45133561	36	16	202243	0.58887	0.27797	PRR5
ENSG00000169933	X	12156585	12742642	60	33	202243	0.58863	0.27805	FRMPD4
ENSG00000153029	1	181003067	181031074	5	3	202243	0.58831	0.27816	MR1
ENSG00000115850	2	136545410	136594750	1	1	202243	0.58739	0.27847	LCT
ENSG00000115685	2	242088991	242123067	2	1	202243	0.58708	0.27857	PPP1R7
ENSG00000113231	5	76506274	76725632	39	14	202243	0.58704	0.27859	PDE8B
ENSG00000198759	X	13587724	13651694	7	3	202243	0.58681	0.27867	EGFL6
ENSG00000011478	19	46195741	46207247	4	2	202243	0.58678	0.27868	QPCTL
ENSG00000168575	8	42273993	42397069	10	6	202243	0.58672	0.27869	SLC20A2
ENSG00000108443	17	57970447	58027925	2	1	202243	0.58651	0.27877	RPS6KB1
ENSG00000135346	6	87795216	87804824	2	1	202243	0.58614	0.27889	CGA
ENSG00000198842	1	167063282	167098402	13	5	202243	0.5861	0.2789	DUSP27
ENSG00000198722	9	35161999	35405335	3	2	202243	0.58599	0.27894	UNC13B
ENSG00000114503	3	196662273	196669468	3	2	202243	0.58572	0.27903	NCBP2
ENSG00000146232	6	44225903	44233500	1	1	202243	0.58527	0.27918	NFKBIE
ENSG00000151150	10	61786056	62493248	98	43	202243	0.58515	0.27922	ANK3
ENSG00000176371	15	85144217	85171027	2	1	202243	0.58516	0.27922	ZSCAN2
ENSG00000138439	2	203499901	203634480	9	5	202243	0.58504	0.27926	FAM117B
ENSG00000047648	X	11136239	11683821	14	7	202243	0.58498	0.27928	ARHGAP6
ENSG00000137154	9	19375713	19380252	1	1	202243	0.58425	0.27953	RPS6
ENSG00000127412	7	142605267	142630905	2	1	202243	0.584	0.27961	TRPV5
ENSG00000156475	5	145967936	146464347	49	24	202243	0.58396	0.27962	PPP2R2B
ENSG00000125877	20	3189514	3204516	4	2	202243	0.58388	0.27965	ITPA
ENSG00000100209	22	29138019	29153503	2	1	202243	0.58301	0.27994	HSCB
ENSG00000261832	16	28477974	28503333	1	1	202243	0.58297	0.27996	CLN3
ENSG00000188603	16	28477983	28506896	1	1	202243	0.58297	0.27996	CLN3
ENSG00000102471	13	80055287	80130210	2	1	202243	0.58289	0.27998	NDFIP2
ENSG00000163576	3	19920964	19988517	16	6	202243	0.58278	0.28002	EFHB
ENSG00000166387	11	7534529	7678358	46	22	202243	0.58277	0.28003	PPFIBP2
ENSG00000140522	15	89753100	89764982	3	2	202243	0.58246	0.28013	RLBP1
ENSG00000184719	10	90033621	90344287	29	14	202243	0.58225	0.2802	RNLS
ENSG00000198598	12	132312938	132336328	7	4	202243	0.58205	0.28027	MMP17
ENSG00000016402	6	137321108	137366298	11	6	202243	0.5819	0.28032	IL20RA
ENSG00000196363	9	137000487	137025093	5	3	202243	0.58188	0.28032	WDR5
ENSG00000054611	22	47158518	47571336	55	30	202243	0.58173	0.28037	TBC1D22A
ENSG00000136603	3	170075466	170114623	4	2	202243	0.58125	0.28054	SKIL
ENSG00000198780	5	74073399	74162776	6	3	202243	0.58121	0.28055	FAM169A
ENSG00000180440	13	37248049	37271976	8	4	202243	0.58103	0.28061	SERTM1
ENSG00000158560	7	95401866	95739634	51	25	202243	0.5808	0.28069	DYNC1I1
ENSG00000114805	3	155093369	155462856	24	10	202243	0.58071	0.28072	PLCH1
ENSG00000140382	15	77712754	77777949	1	1	202243	0.58072	0.28072	HMG20A
ENSG00000137269	6	53659295	53788919	5	3	202243	0.58061	0.28075	LRRC1
ENSG00000186714	11	32623792	32816204	9	5	202243	0.58052	0.28078	CCDC73
ENSG00000172339	1	95439963	95538501	7	3	202243	0.58025	0.28087	ALG14
ENSG00000132793	20	39969560	39989222	3	2	202243	0.58017	0.2809	LPIN3
ENSG00000168743	4	106815932	106925184	20	10	202243	0.58014	0.28091	NPNT
ENSG00000165966	12	41582250	41968392	29	15	202243	0.57998	0.28097	PDZRN4
ENSG00000182903	4	419604	492945	3	2	202243	0.57966	0.28107	ZNF721
ENSG00000148834	10	105995114	106027217	2	1	202243	0.57964	0.28108	GSTO1
ENSG00000100296	22	29901868	29951205	2	1	202243	0.57949	0.28113	THOC5
ENSG00000068903	19	39369197	39390502	6	4	202243	0.57936	0.28117	SIRT2
ENSG00000172748	8	182137	197342	2	1	202243	0.57935	0.28118	ZNF596
ENSG00000168246	5	171636644	171711075	8	4	202243	0.57924	0.28121	UBTD2
ENSG00000053328	6	110567131	110679475	16	8	202243	0.57924	0.28121	METTL24
ENSG00000159164	1	149874870	149889434	2	1	202243	0.57917	0.28124	SV2A
ENSG00000135643	12	70760056	70828072	17	8	202243	0.57917	0.28124	KCNMB4
ENSG00000165917	11	47459308	47470730	2	1	202243	0.5791	0.28126	RAPSN
ENSG00000131686	1	9005926	9035151	11	5	202243	0.57905	0.28128	CA6
ENSG00000172803	11	65601112	65624367	2	1	202243	0.57871	0.28139	SNX32
ENSG00000137707	11	111338251	111383079	7	4	202243	0.57857	0.28144	BTG4
ENSG00000215883	1	54638009	54665709	7	4	202243	0.57842	0.28149	CYB5RL
ENSG00000118058	11	118307205	118397539	2	1	202243	0.57831	0.28153	KMT2A
ENSG00000092096	14	23815515	23822121	1	1	202243	0.5782	0.28157	SLC22A17
ENSG00000101558	18	9913999	9960018	9	5	202243	0.57789	0.28167	VAPA
ENSG00000109758	4	3443614	3451211	5	3	202243	0.57755	0.28178	HGFAC
ENSG00000265817	8	95390605	95449180	3	2	202243	0.57748	0.28181	FSBP
ENSG00000179761	17	27277531	27384234	12	6	202243	0.57744	0.28182	PIPOX
ENSG00000258881	2	71166448	71222466	16	9	202243	0.57732	0.28186	AC007040.11
ENSG00000141873	19	2732202	2740150	2	1	202243	0.57635	0.28219	SLC39A3
ENSG00000137441	4	15961866	15970932	3	2	202243	0.5762	0.28224	FGFBP2
ENSG00000104142	15	41186628	41196173	2	1	202243	0.57607	0.28228	VPS18
ENSG00000162959	2	32090129	32236299	8	4	202243	0.57596	0.28232	MEMO1
ENSG00000165526	11	126071993	126081587	3	1	202243	0.57546	0.28249	RPUSD4
ENSG00000078053	7	38423305	38671167	48	21	202243	0.57539	0.28251	AMPH
ENSG00000145808	5	128795958	129074376	16	8	202243	0.57504	0.28263	ADAMTS19
ENSG00000196975	2	69871557	70053596	12	6	202243	0.57453	0.28281	ANXA4
ENSG00000226979	6	31539831	31542101	1	1	202243	0.57432	0.28288	LTA
ENSG00000119411	9	116111821	116133513	11	6	202243	0.57423	0.28291	BSPRY
ENSG00000123684	1	211916799	212004114	5	3	202243	0.57384	0.28304	LPGAT1
ENSG00000084731	2	26149471	26205618	10	5	202243	0.57383	0.28304	KIF3C
ENSG00000156234	4	78432907	78532988	11	6	202243	0.57347	0.28316	CXCL13
ENSG00000141627	18	46570039	46987717	32	13	202243	0.57343	0.28318	DYM
ENSG00000076662	19	10444452	10450499	2	1	202243	0.57281	0.28339	ICAM3
ENSG00000273003	11	64781654	64808042	2	1	202243	0.57236	0.28354	RP11-399J13.3
ENSG00000114030	3	122140796	122233792	2	1	202243	0.57215	0.28361	KPNA1
ENSG00000115257	19	1481427	1490751	1	1	202243	0.57214	0.28361	PCSK4
ENSG00000141569	17	73876416	73893084	3	2	202243	0.57209	0.28363	TRIM65
ENSG00000130201	19	45715879	45737469	6	3	202243	0.57202	0.28365	EXOC3L2
ENSG00000187838	17	7293046	7307416	3	2	202243	0.57198	0.28367	TMEM256-PLSCR3
ENSG00000262481	17	7293053	7307416	3	2	202243	0.57198	0.28367	C17orf61-PLSCR3
ENSG00000105723	19	42734338	42746777	2	1	202243	0.57196	0.28368	GSK3A
ENSG00000065548	2	187350883	187374090	1	1	202243	0.57169	0.28377	ZC3H15
ENSG00000150045	12	9980077	9997606	1	1	202243	0.57167	0.28377	KLRF1
ENSG00000180881	12	75669759	75784708	7	3	202243	0.57155	0.28381	CAPS2
ENSG00000162706	1	159141399	159173103	7	3	202243	0.57134	0.28389	CADM3
ENSG00000240303	3	132276982	132379567	7	4	202243	0.57131	0.28389	ACAD11
ENSG00000162009	16	1122756	1131454	3	2	202243	0.57114	0.28395	SSTR5
ENSG00000176845	17	81037567	81052864	8	4	202243	0.571	0.284	METRNL
ENSG00000169836	4	104507188	104640973	14	8	202243	0.57049	0.28417	TACR3
ENSG00000182646	X	52976462	53024651	1	1	202243	0.57034	0.28423	FAM156A
ENSG00000227051	14	96505661	96560417	11	5	202243	0.5701	0.2843	C14orf132
ENSG00000140983	16	718086	724174	1	1	202243	0.5699	0.28437	RHOT2
ENSG00000135968	2	109065017	109125871	5	3	202243	0.56979	0.28441	GCC2
ENSG00000163703	3	9975506	9987097	2	1	202243	0.56942	0.28454	CRELD1
ENSG00000155970	8	16884747	16980153	17	7	202243	0.56926	0.28459	MICU3
ENSG00000055070	1	16679070	16724640	2	1	202243	0.56923	0.2846	SZRD1
ENSG00000260240	16	59743897	59788752	9	4	202243	0.56923	0.2846	RP11-105C20.2
ENSG00000146592	7	28338940	28865511	173	74	202243	0.56897	0.28469	CREB5
ENSG00000129993	16	88941266	89043612	19	9	202243	0.56886	0.28473	CBFA2T3
ENSG00000121152	2	97001525	97039583	2	1	202243	0.56872	0.28477	NCAPH
ENSG00000146809	7	123207064	123277951	6	3	202243	0.56864	0.2848	ASB15
ENSG00000180182	X	40507558	40595110	1	1	202243	0.5686	0.28481	MED14
ENSG00000165097	6	18155560	18224084	11	6	202243	0.56834	0.2849	KDM1B
ENSG00000052850	11	44281994	44331716	23	12	202243	0.56834	0.2849	ALX4
ENSG00000128510	7	129932974	129964020	6	3	202243	0.56829	0.28492	CPA4
ENSG00000163534	1	157764193	157789895	5	3	202243	0.5682	0.28495	FCRL1
ENSG00000161326	17	35849937	35873603	1	1	202243	0.5682	0.28495	DUSP14
ENSG00000268926	9	98534605	98537013	1	1	202243	0.568	0.28502	DKFZP434H0512
ENSG00000160710	1	154554538	154600475	5	2	202243	0.56781	0.28508	ADAR
ENSG00000250361	4	144917257	145061844	10	6	202243	0.56761	0.28515	GYPB
ENSG00000133103	13	40229764	40365802	9	5	202243	0.56761	0.28515	COG6
ENSG00000161714	17	43186335	43210721	15	7	202243	0.5676	0.28515	PLCD3
ENSG00000103429	16	14726672	14763093	3	2	202243	0.56751	0.28518	BFAR
ENSG00000171262	15	38746328	38779911	8	4	202243	0.5675	0.28519	FAM98B
ENSG00000163161	2	128014866	128051752	3	2	202243	0.56741	0.28522	ERCC3
ENSG00000152767	13	98794816	99102027	106	53	202243	0.56725	0.28527	FARP1
ENSG00000127329	12	70910630	71031220	43	22	202243	0.56698	0.28536	PTPRB
ENSG00000079313	19	1815248	1848452	2	1	202243	0.5669	0.28539	REXO1
ENSG00000215474	18	44746293	44775554	3	2	202243	0.56679	0.28543	SKOR2
ENSG00000091181	3	3111233	3168297	42	20	202243	0.56676	0.28544	IL5RA
ENSG00000130332	19	2321516	2328619	3	2	202243	0.56626	0.28561	LSM7
ENSG00000151033	10	30900718	30918691	4	2	202243	0.56618	0.28564	LYZL2
ENSG00000145428	4	154631277	154681387	5	3	202243	0.5661	0.28566	RNF175
ENSG00000183977	3	20021453	20053822	5	3	202243	0.56575	0.28578	PP2D1
ENSG00000254667	11	123301058	123306427	2	1	202243	0.56471	0.28614	AP000783.1
ENSG00000122679	7	45197390	45225901	7	4	202243	0.56432	0.28627	RAMP3
ENSG00000109771	4	186285032	186317053	5	3	202243	0.56421	0.28631	LRP2BP
ENSG00000132570	5	134240596	134343649	9	5	202243	0.56379	0.28645	PCBD2
ENSG00000131165	16	89710839	89724253	1	1	202243	0.56374	0.28646	CHMP1A
ENSG00000214944	5	72921983	73237818	41	20	202243	0.56304	0.2867	ARHGEF28
ENSG00000144847	3	118619404	118864915	17	8	202243	0.56303	0.28671	IGSF11
ENSG00000205269	6	11537938	11583757	3	2	202243	0.56288	0.28676	TMEM170B
ENSG00000175344	15	32322691	32464722	18	10	202243	0.5627	0.28682	CHRNA7
ENSG00000188895	17	38278551	38293042	2	1	202243	0.56256	0.28687	MSL1
ENSG00000173930	5	101569690	101632253	14	8	202243	0.56214	0.28701	SLCO4C1
ENSG00000153066	16	11772936	11836734	5	3	202243	0.56188	0.2871	TXNDC11
ENSG00000163286	2	233271553	233275424	1	1	202243	0.56176	0.28714	ALPPL2
ENSG00000119242	12	124403207	124457378	4	2	202243	0.56177	0.28714	CCDC92
ENSG00000189366	3	125648118	125655882	1	1	202243	0.56163	0.28718	ALG1L
ENSG00000067221	15	74275547	74286963	1	1	202243	0.56163	0.28718	STOML1
ENSG00000135506	12	58087738	58115340	2	1	202243	0.56146	0.28724	OS9
ENSG00000198420	7	143548468	143599291	4	2	202243	0.56108	0.28737	FAM115A
ENSG00000124126	20	47240790	47444420	18	8	202243	0.56096	0.28741	PREX1
ENSG00000120053	10	101156627	101190381	2	1	202243	0.56074	0.28749	GOT1
ENSG00000042813	7	49890017	50160925	17	9	202243	0.56043	0.28759	ZPBP
ENSG00000158486	16	20944433	21170762	21	10	202243	0.5604	0.2876	DNAH3
ENSG00000114739	3	38495342	38534633	1	1	202243	0.56028	0.28765	ACVR2B
ENSG00000156006	8	18248755	18258728	1	1	202243	0.56013	0.28769	NAT2
ENSG00000152454	19	58452201	58459043	1	1	202243	0.56	0.28774	ZNF256
ENSG00000164691	6	159455500	159466184	1	1	202243	0.55997	0.28775	TAGAP
ENSG00000028203	12	95611522	95696566	8	4	202243	0.55994	0.28776	VEZT
ENSG00000104833	19	6494330	6502859	3	2	202243	0.55973	0.28783	TUBB4A
ENSG00000168843	4	162305049	163085187	98	44	202243	0.55961	0.28787	FSTL5
ENSG00000114861	3	71003844	71633140	108	50	202243	0.55957	0.28789	FOXP1
ENSG00000189057	11	58874658	58894883	1	1	202243	0.55946	0.28792	FAM111B
ENSG00000166341	11	6642556	6677085	5	3	202243	0.55924	0.288	DCHS1
ENSG00000071626	19	1407568	1435719	3	2	202243	0.55918	0.28802	DAZAP1
ENSG00000116497	1	33282368	33324476	3	2	202243	0.55906	0.28806	S100PBP
ENSG00000170464	5	138744279	138780180	1	1	202243	0.55904	0.28807	DNAJC18
ENSG00000267303	19	10426147	10431354	1	1	202243	0.55821	0.28835	CTD-2369P2.12
ENSG00000165509	X	140926102	140985618	7	4	202243	0.55814	0.28838	MAGEC3
ENSG00000134759	18	33709407	33757909	3	2	202243	0.55759	0.28856	ELP2
ENSG00000182944	22	29663998	29696515	2	1	202243	0.5575	0.28859	EWSR1
ENSG00000259495	15	80637195	80695917	19	9	202243	0.55748	0.2886	RP11-210M15.2
ENSG00000256660	12	10163226	10171218	1	1	202243	0.55732	0.28866	CLEC12B
ENSG00000133943	14	91526677	91691976	24	13	202243	0.55728	0.28867	C14orf159
ENSG00000196440	X	100673275	100788446	3	2	202243	0.55724	0.28868	ARMCX4
ENSG00000168488	16	28834356	28848558	1	1	202243	0.55699	0.28877	ATXN2L
ENSG00000089847	19	4183351	4224811	7	3	202243	0.55697	0.28877	ANKRD24
ENSG00000054690	14	68000018	68056329	20	9	202243	0.55686	0.28881	PLEKHH1
ENSG00000170959	11	30851916	31391357	14	6	202243	0.55683	0.28882	DCDC1
ENSG00000153820	2	228844666	229046361	31	13	202243	0.55643	0.28896	SPHKAP
ENSG00000250673	4	147145709	147150208	1	1	202243	0.55582	0.28917	RP11-6L6.2
ENSG00000131386	3	16216156	16273499	22	9	202243	0.55575	0.28919	GALNT15
ENSG00000075886	2	132233666	132240507	1	1	202243	0.5553	0.28934	TUBA3D
ENSG00000022567	8	142217265	142318404	28	13	202243	0.55514	0.2894	SLC45A4
ENSG00000142599	1	8412457	8877702	26	10	202243	0.55502	0.28944	RERE
ENSG00000239305	2	86830516	86850989	2	1	202243	0.55456	0.2896	RNF103
ENSG00000062598	20	44994688	45061704	2	1	202243	0.55456	0.2896	ELMO2
ENSG00000164989	9	15552895	16061661	39	15	202243	0.55442	0.28965	CCDC171
ENSG00000206562	3	15422782	15482073	4	2	202243	0.55434	0.28967	METTL6
ENSG00000080822	3	98216756	98241910	5	3	202243	0.5543	0.28969	CLDND1
ENSG00000188386	9	104353897	104357283	2	1	202243	0.55397	0.2898	PPP3R2
ENSG00000100336	22	36585172	36600886	5	3	202243	0.55384	0.28984	APOL4
ENSG00000137486	11	74975226	75062873	27	13	202243	0.55379	0.28986	ARRB1
ENSG00000121749	12	72233487	72320629	6	3	202243	0.55378	0.28986	TBC1D15
ENSG00000144476	2	237476430	237491001	5	2	202243	0.55367	0.2899	ACKR3
ENSG00000118689	6	108881038	109005977	6	3	202243	0.55353	0.28995	FOXO3
ENSG00000154783	3	14860469	14975895	26	12	202243	0.55347	0.28997	FGD5
ENSG00000221944	2	233412779	233415226	1	1	202243	0.55285	0.29018	TIGD1
ENSG00000180884	19	35447258	35454953	2	1	202243	0.55273	0.29022	ZNF792
ENSG00000165233	9	95858500	95875565	3	2	202243	0.55218	0.29041	C9orf89
ENSG00000166748	15	86685227	87572283	148	68	202243	0.55215	0.29042	AGBL1
ENSG00000128346	22	38339528	38349676	1	1	202243	0.55211	0.29044	C22orf23
ENSG00000164694	6	159590429	159693141	8	5	202243	0.55206	0.29045	FNDC1
ENSG00000049192	5	64444563	64777747	28	13	202243	0.55181	0.29054	ADAMTS6
ENSG00000270299	20	627270	656444	15	7	202243	0.55168	0.29058	RP5-850E9.3
ENSG00000180834	3	183533664	183543382	3	2	202243	0.55166	0.29059	MAP6D1
ENSG00000154914	17	9548015	9633008	7	4	202243	0.55147	0.29066	USP43
ENSG00000041988	1	6684926	6695646	1	1	202243	0.55103	0.29081	THAP3
ENSG00000138738	4	121606074	121844025	33	14	202243	0.55101	0.29081	PRDM5
ENSG00000169758	15	76352178	76521462	30	13	202243	0.55087	0.29086	C15orf27
ENSG00000154342	1	228194752	228248961	2	1	202243	0.55079	0.29089	WNT3A
ENSG00000178882	12	124457788	124800570	52	24	202243	0.55072	0.29091	FAM101A
ENSG00000160781	1	156213206	156217881	1	1	202243	0.55035	0.29104	PAQR6
ENSG00000143369	1	150480538	150486265	1	1	202243	0.5501	0.29112	ECM1
ENSG00000148408	9	140772241	141019076	18	9	202243	0.55002	0.29115	CACNA1B
ENSG00000169914	1	20209006	20239438	5	3	202243	0.54969	0.29127	OTUD3
ENSG00000106565	7	150488373	150498448	8	4	202243	0.54936	0.29138	TMEM176B
ENSG00000142910	1	32042116	32053288	1	1	202243	0.54913	0.29146	TINAGL1
ENSG00000042317	14	88851268	88936694	4	2	202243	0.54897	0.29151	SPATA7
ENSG00000162490	1	11751786	11785914	7	4	202243	0.54893	0.29153	DRAXIN
ENSG00000135537	6	108616098	108847999	8	4	202243	0.5486	0.29164	LACE1
ENSG00000150773	11	111934734	111944998	2	1	202243	0.54839	0.29171	PIH1D2
ENSG00000214841	7	34685709	34699772	4	2	202243	0.54837	0.29172	AC005493.1
ENSG00000132109	11	4406127	4414926	4	2	202243	0.54825	0.29176	TRIM21
ENSG00000152558	11	102267063	102341115	7	3	202243	0.54812	0.2918	TMEM123
ENSG00000092820	6	159186773	159240444	10	5	202243	0.54805	0.29183	EZR
ENSG00000168631	6	30908749	30921998	2	1	202243	0.54759	0.29199	DPCR1
ENSG00000163877	1	38000050	38019903	1	1	202243	0.5475	0.29202	SNIP1
ENSG00000169181	16	27798850	28074830	84	41	202243	0.54744	0.29204	GSG1L
ENSG00000100632	14	69846848	69865344	1	1	202243	0.54708	0.29216	ERH
ENSG00000168582	2	209025464	209028300	1	1	202243	0.54703	0.29218	CRYGA
ENSG00000162039	16	1883984	1934295	1	1	202243	0.54694	0.29221	MEIOB
ENSG00000253250	8	91970865	91997485	2	1	202243	0.54678	0.29226	C8orf88
ENSG00000166575	11	86748886	87034800	22	10	202243	0.54666	0.29231	TMEM135
ENSG00000268818	22	36023040	36031181	1	1	202243	0.54663	0.29232	AL049747.1
ENSG00000163075	2	120302008	120419827	11	6	202243	0.54636	0.29241	PCDP1
ENSG00000204366	6	31867384	31869769	1	1	202243	0.54637	0.29241	ZBTB12
ENSG00000144644	3	30767692	30936257	18	9	202243	0.54616	0.29248	GADL1
ENSG00000130529	19	49660998	49715093	11	6	202243	0.54609	0.2925	TRPM4
ENSG00000143952	2	64119280	64246206	7	4	202243	0.54602	0.29252	VPS54
ENSG00000129534	14	45672393	45722743	2	1	202243	0.5457	0.29264	MIS18BP1
ENSG00000258366	20	62289163	62328416	5	3	202243	0.54556	0.29268	RTEL1
ENSG00000132199	18	670324	712676	9	4	202243	0.54534	0.29276	ENOSF1
ENSG00000205339	11	9406169	9469673	3	2	202243	0.54521	0.29281	IPO7
ENSG00000103994	15	42705021	42783321	5	2	202243	0.54513	0.29283	ZNF106
ENSG00000184697	16	3064713	3070072	2	1	202243	0.545	0.29288	CLDN6
ENSG00000135931	2	232063260	232239548	18	9	202243	0.54483	0.29293	ARMC9
ENSG00000135525	6	136663875	136871957	8	4	202243	0.54473	0.29297	MAP7
ENSG00000015133	14	91737667	91884188	30	15	202243	0.54471	0.29297	CCDC88C
ENSG00000242715	13	36801182	36871977	2	1	202243	0.54437	0.29309	CCDC169
ENSG00000183773	22	21319396	21335649	7	4	202243	0.54439	0.29309	AIFM3
ENSG00000145216	4	54243810	55161439	130	59	202243	0.54434	0.2931	FIP1L1
ENSG00000180773	11	92877341	92931130	4	2	202243	0.54431	0.29311	SLC36A4
ENSG00000154839	18	47901365	47920543	1	1	202243	0.54422	0.29314	SKA1
ENSG00000179954	19	55999771	56030465	11	5	202243	0.54404	0.29321	SSC5D
ENSG00000146143	6	57179603	57513375	2	1	202243	0.54373	0.29331	PRIM2
ENSG00000068308	X	48779305	48815648	1	1	202243	0.54371	0.29332	OTUD5
ENSG00000134013	8	23154702	23282841	33	15	202243	0.54303	0.29356	LOXL2
ENSG00000150433	11	124966398	124981659	8	4	202243	0.54295	0.29358	TMEM218
ENSG00000160050	1	32665987	32670988	1	1	202243	0.54276	0.29365	CCDC28B
ENSG00000205359	5	101707486	101834720	3	2	202243	0.54265	0.29369	SLCO6A1
ENSG00000140538	15	88418230	88799999	51	23	202243	0.54258	0.29371	NTRK3
ENSG00000112079	6	36461669	36515247	4	2	202243	0.54212	0.29387	STK38
ENSG00000185798	3	196281056	196295545	1	1	202243	0.54209	0.29388	WDR53
ENSG00000049618	6	157099063	157531913	70	32	202243	0.54199	0.29391	ARID1B
ENSG00000167257	11	117103341	117157161	4	2	202243	0.54192	0.29394	RNF214
ENSG00000108296	17	36956687	36981734	4	2	202243	0.54187	0.29395	CWC25
ENSG00000090432	1	20825943	20834654	1	1	202243	0.54167	0.29402	MUL1
ENSG00000124596	6	41001366	41065526	1	1	202243	0.54142	0.29411	OARD1
ENSG00000163001	2	55746740	55773015	1	1	202243	0.54109	0.29422	CCDC104
ENSG00000124098	20	54933971	54943719	1	1	202243	0.54101	0.29425	FAM210B
ENSG00000147324	8	8640864	8751155	16	8	202243	0.54012	0.29456	MFHAS1
ENSG00000179873	19	56296770	56348166	26	13	202243	0.53938	0.29481	NLRP11
ENSG00000037637	1	16573334	16678949	1	1	202243	0.53927	0.29485	FBXO42
ENSG00000197272	16	28510683	28523372	3	2	202243	0.53898	0.29495	IL27
ENSG00000135457	12	51487446	51566926	1	1	202243	0.5386	0.29508	TFCP2
ENSG00000177511	18	55018044	55038962	2	1	202243	0.53856	0.2951	ST8SIA3
ENSG00000181744	3	143690640	143767561	4	2	202243	0.53834	0.29517	C3orf58
ENSG00000164037	4	103806205	103940896	3	2	202243	0.53827	0.29519	SLC9B1
ENSG00000130702	20	60883011	60942368	11	5	202243	0.53802	0.29528	LAMA5
ENSG00000100600	14	93170152	93215047	13	6	202243	0.53751	0.29546	LGMN
ENSG00000184271	12	51580719	51611477	6	3	202243	0.53735	0.29551	POU6F1
ENSG00000177963	11	207511	215113	2	1	202243	0.53687	0.29568	RIC8A
ENSG00000146857	7	134916731	134943244	5	3	202243	0.53676	0.29572	STRA8
ENSG00000186487	2	1792885	2335032	92	39	202243	0.53668	0.29575	MYT1L
ENSG00000048052	7	18126572	19042039	147	65	202243	0.53652	0.2958	HDAC9
ENSG00000166881	12	57449426	57481846	4	2	202243	0.5364	0.29584	TMEM194A
ENSG00000196503	4	57371509	57390614	4	2	202243	0.53625	0.29589	ARL9
ENSG00000186376	X	134382867	134478012	3	2	202243	0.53623	0.2959	ZNF75D
ENSG00000112715	6	43737921	43754224	8	4	202243	0.53614	0.29593	VEGFA
ENSG00000100593	14	77940740	77965210	6	3	202243	0.53612	0.29594	ISM2
ENSG00000086967	19	50936160	50969578	6	3	202243	0.5359	0.29601	MYBPC2
ENSG00000198203	2	108905095	108926371	3	2	202243	0.5356	0.29612	SULT1C2
ENSG00000178031	9	18473892	18910948	187	70	202243	0.53547	0.29616	ADAMTSL1
ENSG00000225190	17	43513266	43568115	1	1	202243	0.53515	0.29627	PLEKHM1
ENSG00000139697	12	123773656	123849390	2	1	202243	0.53493	0.29635	SBNO1
ENSG00000167595	19	36249044	36261930	1	1	202243	0.53494	0.29635	C19orf55
ENSG00000159374	2	74785010	74875465	3	2	202243	0.53485	0.29638	M1AP
ENSG00000184349	5	106712590	107006596	65	33	202243	0.53466	0.29644	EFNA5
ENSG00000205649	4	70894130	70902255	2	1	202243	0.53447	0.29651	HTN3
ENSG00000112146	6	52916789	52965671	2	1	202243	0.53441	0.29653	FBXO9
ENSG00000117153	1	202860228	202897764	1	1	202243	0.53427	0.29658	KLHL12
ENSG00000221887	18	61616535	61649008	9	5	202243	0.53422	0.29659	HMSD
ENSG00000014914	1	149900543	149908791	1	1	202243	0.53416	0.29661	MTMR11
ENSG00000175155	17	57409050	57479090	7	4	202243	0.53383	0.29673	YPEL2
ENSG00000197472	1	247108849	247171395	4	2	202243	0.53371	0.29677	ZNF695
ENSG00000096433	6	33588142	33664351	21	8	202243	0.53365	0.29679	ITPR3
ENSG00000100271	22	43435522	43485434	8	4	202243	0.53362	0.2968	TTLL1
ENSG00000242866	15	43891596	44010458	3	2	202243	0.53356	0.29682	STRC
ENSG00000100412	22	41865129	41924993	2	1	202243	0.53351	0.29684	ACO2
ENSG00000198948	4	170907748	170954182	5	3	202243	0.53347	0.29686	MFAP3L
ENSG00000253148	1	192286122	192336415	3	2	202243	0.53334	0.2969	RGS21
ENSG00000100196	22	38864067	38879452	3	2	202243	0.5333	0.29691	KDELR3
ENSG00000063322	19	39881943	39891277	3	2	202243	0.53287	0.29706	MED29
ENSG00000158296	20	45186463	45304714	25	15	202243	0.53273	0.29711	SLC13A3
ENSG00000143811	1	226107578	226111978	1	1	202243	0.53268	0.29713	PYCR2
ENSG00000012223	3	46477136	46526724	9	5	202243	0.53256	0.29717	LTF
ENSG00000241837	21	35275757	35288284	3	2	202243	0.53255	0.29717	ATP5O
ENSG00000229314	9	117085336	117088755	1	1	202243	0.5325	0.29719	ORM1
ENSG00000003756	3	50126341	50156454	2	1	202243	0.53235	0.29724	RBM5
ENSG00000121552	3	122044091	122060819	3	2	202243	0.53225	0.29728	CSTA
ENSG00000077800	7	72742167	72772634	1	1	202243	0.53206	0.29734	FKBP6
ENSG00000008294	17	49039535	49198226	6	3	202243	0.53183	0.29742	SPAG9
ENSG00000254245	5	140723601	140892546	9	5	202243	0.53151	0.29753	PCDHGA3
ENSG00000196345	3	44596685	44624975	2	1	202243	0.5315	0.29754	ZKSCAN7
ENSG00000146350	6	121400640	121655891	6	3	202243	0.53134	0.29759	TBC1D32
ENSG00000147180	X	84498997	84528368	1	1	202243	0.53112	0.29767	ZNF711
ENSG00000164941	8	95825539	95893974	1	1	202243	0.53099	0.29771	INTS8
ENSG00000167077	22	42095503	42195460	4	2	202243	0.53097	0.29772	2001-05-01
ENSG00000152034	6	100367786	100442123	13	7	202243	0.53091	0.29774	MCHR2
ENSG00000183696	7	48128225	48148330	2	1	202243	0.53091	0.29774	UPP1
ENSG00000268614	19	7598481	7604945	2	1	202243	0.53084	0.29776	CTD-2207O23.10
ENSG00000146909	7	156742417	156765876	2	1	202243	0.5308	0.29778	NOM1
ENSG00000159692	4	1205236	1243741	3	2	202243	0.53058	0.29785	CTBP1
ENSG00000140153	14	102605840	102691184	6	4	202243	0.53033	0.29794	WDR20
ENSG00000171723	14	66974125	67648520	17	8	202243	0.53026	0.29797	GPHN
ENSG00000198746	1	27216979	27226957	1	1	202243	0.53013	0.29801	GPATCH3
ENSG00000172159	9	85857905	86153461	73	34	202243	0.53012	0.29802	FRMD3
ENSG00000143653	1	246887349	246931439	4	2	202243	0.53003	0.29805	SCCPDH
ENSG00000131584	1	1227756	1244989	1	1	202243	0.52988	0.2981	ACAP3
ENSG00000196460	2	102013823	102091165	6	3	202243	0.52985	0.29811	RFX8
ENSG00000135709	16	85061375	85127836	17	8	202243	0.52974	0.29815	KIAA0513
ENSG00000140479	15	101840818	102065405	114	56	202243	0.52949	0.29823	PCSK6
ENSG00000183914	17	7620672	7737062	25	12	202243	0.5291	0.29837	DNAH2
ENSG00000078725	9	121915736	122131745	31	15	202243	0.52873	0.2985	BRINP1
ENSG00000197122	20	35973088	36034453	10	5	202243	0.52871	0.2985	SRC
ENSG00000204752	19	7011514	7013338	2	1	202243	0.52867	0.29852	AC025278.1
ENSG00000198216	1	181382238	181777219	54	27	202243	0.52845	0.29859	CACNA1E
ENSG00000134398	16	23701647	23724821	6	4	202243	0.52829	0.29865	ERN2
ENSG00000132780	1	46049518	46084566	1	1	202243	0.52794	0.29877	NASP
ENSG00000101150	20	62496596	62522898	5	3	202243	0.52756	0.2989	TPD52L2
ENSG00000136830	9	130267618	130341268	13	7	202243	0.52752	0.29891	FAM129B
ENSG00000166451	16	81040103	81066719	2	1	202243	0.52698	0.2991	CENPN
ENSG00000198822	7	86273230	86494200	19	9	202243	0.52684	0.29915	GRM3
ENSG00000139174	12	42852140	42984157	28	13	202243	0.52671	0.2992	PRICKLE1
ENSG00000089195	20	5917881	5931182	1	1	202243	0.52645	0.29929	TRMT6
ENSG00000151498	11	134123389	134135749	2	1	202243	0.52614	0.2994	ACAD8
ENSG00000089351	19	35485688	35517375	3	2	202243	0.52551	0.29961	GRAMD1A
ENSG00000169925	9	136895427	136933657	4	2	202243	0.52533	0.29968	BRD3
ENSG00000166510	18	52568740	52626739	4	2	202243	0.52523	0.29971	CCDC68
ENSG00000046647	X	14026398	14048012	2	1	202243	0.52523	0.29971	GEMIN8
ENSG00000166747	16	71762913	71843104	6	3	202243	0.52514	0.29974	AP1G1
ENSG00000145936	5	169801675	169816681	8	4	202243	0.52501	0.29979	KCNMB1
ENSG00000160613	11	117075053	117103241	8	5	202243	0.52487	0.29984	PCSK7
ENSG00000171446	17	38933060	38938786	4	2	202243	0.5248	0.29986	KRT27
ENSG00000164124	4	159122756	159176563	3	2	202243	0.52461	0.29993	TMEM144
ENSG00000149930	16	29984962	30003582	2	1	202243	0.52451	0.29996	TAOK2
ENSG00000169903	3	149191761	149221068	5	2	202243	0.52428	0.30004	TM4SF4
ENSG00000156299	21	32490734	32932290	74	38	202243	0.52429	0.30004	TIAM1
ENSG00000126856	16	90122974	90158480	5	2	202243	0.52391	0.30017	PRDM7
ENSG00000196172	19	23921997	23941693	3	2	202243	0.52369	0.30025	ZNF681
ENSG00000122257	16	24549014	24584184	3	2	202243	0.52337	0.30036	RBBP6
ENSG00000171431	17	39032193	39041479	2	1	202243	0.5231	0.30045	KRT20
ENSG00000198028	19	9577183	9609283	1	1	202243	0.52311	0.30045	ZNF560
ENSG00000260027	17	46684594	46710934	5	3	202243	0.52308	0.30046	HOXB7
ENSG00000068781	2	48757064	49003654	68	27	202243	0.523	0.30049	STON1-GTF2A1L
ENSG00000138316	10	72432559	72522197	51	21	202243	0.52298	0.30049	ADAMTS14
ENSG00000167098	20	31571579	31592239	5	2	202243	0.52296	0.3005	SUN5
ENSG00000135452	12	58131796	58143994	1	1	202243	0.52292	0.30051	TSPAN31
ENSG00000127947	7	77166592	77269388	1	1	202243	0.52287	0.30053	PTPN12
ENSG00000128322	22	23915312	23922495	5	2	202243	0.52246	0.30067	IGLL1
ENSG00000127481	1	19401000	19536770	6	3	202243	0.52243	0.30068	UBR4
ENSG00000124116	20	44376583	44420571	4	2	202243	0.5224	0.3007	WFDC3
ENSG00000055163	5	156693089	156822606	21	9	202243	0.52236	0.30071	CYFIP2
ENSG00000087299	14	50704281	50779266	5	3	202243	0.52233	0.30072	L2HGDH
ENSG00000187479	11	43946892	43965888	4	2	202243	0.52198	0.30084	C11orf96
ENSG00000011114	14	93703896	93799438	6	3	202243	0.52173	0.30093	BTBD7
ENSG00000120594	10	20105168	20578785	123	45	202243	0.52128	0.30109	PLXDC2
ENSG00000169131	5	178138593	178157703	2	1	202243	0.52121	0.30111	ZNF354A
ENSG00000196189	1	156117157	156147543	4	2	202243	0.521	0.30118	SEMA4A
ENSG00000152133	2	37311594	37326387	1	1	202243	0.5207	0.30129	GPATCH11
ENSG00000041357	15	78832747	78841604	1	1	202243	0.52068	0.3013	PSMA4
ENSG00000171861	17	685513	695749	1	1	202243	0.52063	0.30131	RNMTL1
ENSG00000133067	1	202163029	202288909	14	8	202243	0.52055	0.30134	LGR6
ENSG00000182053	11	49050504	49059579	1	1	202243	0.52007	0.30151	TRIM49B
ENSG00000166823	15	90291892	90294541	2	1	202243	0.51977	0.30161	MESP1
ENSG00000124920	11	61520114	61555990	7	3	202243	0.51973	0.30163	MYRF
ENSG00000167637	19	44331444	44353307	1	1	202243	0.51931	0.30177	ZNF283
ENSG00000174429	8	107771711	107782473	2	1	202243	0.51904	0.30187	ABRA
ENSG00000172020	3	115342171	115440337	31	16	202243	0.5188	0.30195	GAP43
ENSG00000134897	13	103451399	103493885	4	2	202243	0.5186	0.30202	BIVM
ENSG00000143164	1	167905021	168045081	3	2	202243	0.51827	0.30213	DCAF6
ENSG00000179409	17	647654	657239	3	2	202243	0.51825	0.30214	GEMIN4
ENSG00000197616	14	23851199	23877486	9	5	202243	0.51819	0.30216	MYH6
ENSG00000130881	19	33668509	33698694	7	3	202243	0.51816	0.30217	LRP3
ENSG00000205693	12	27915671	27924209	1	1	202243	0.51782	0.30229	MANSC4
ENSG00000153930	17	54188319	54589020	28	13	202243	0.51779	0.3023	ANKFN1
ENSG00000136381	15	78729773	78793798	2	1	202243	0.51775	0.30232	IREB2
ENSG00000131096	17	42030106	42081837	8	4	202243	0.5176	0.30237	PYY
ENSG00000243646	21	34638663	34669539	7	4	202243	0.51747	0.30241	IL10RB
ENSG00000136874	9	102668915	102732618	3	2	202243	0.51718	0.30252	STX17
ENSG00000079974	22	51205929	51222091	1	1	202243	0.51677	0.30266	RABL2B
ENSG00000114779	3	52002526	52017425	1	1	202243	0.51667	0.30269	ABHD14B
ENSG00000248487	3	52005442	52015212	1	1	202243	0.51667	0.30269	ABHD14A
ENSG00000114786	3	52009066	52023199	1	1	202243	0.51667	0.30269	ABHD14A-ACY1
ENSG00000243989	3	52009066	52023213	1	1	202243	0.51667	0.30269	ACY1
ENSG00000137869	15	51500254	51630807	17	8	202243	0.51663	0.30271	CYP19A1
ENSG00000083896	4	69176105	69215807	3	2	202243	0.51644	0.30277	YTHDC1
ENSG00000103569	15	58430368	58478110	7	3	202243	0.51601	0.30292	AQP9
ENSG00000163157	1	151142462	151148760	2	1	202243	0.51588	0.30297	TMOD4
ENSG00000163159	1	151142463	151167797	2	1	202243	0.51588	0.30297	VPS72
ENSG00000104879	19	45809672	45826235	8	4	202243	0.51585	0.30298	CKM
ENSG00000142583	1	9095166	9148537	9	4	202243	0.51563	0.30306	SLC2A5
ENSG00000156709	X	129263337	129299861	1	1	202243	0.5155	0.3031	AIFM1
ENSG00000174776	3	167196472	167371771	13	8	202243	0.51546	0.30311	WDR49
ENSG00000272442	6	44240931	44346694	13	6	202243	0.51486	0.30333	RP11-444E17.6
ENSG00000164733	8	11700033	11726957	4	2	202243	0.5148	0.30335	CTSB
ENSG00000011451	19	15532319	15560762	1	1	202243	0.51458	0.30342	WIZ
ENSG00000158863	8	21946670	21962409	4	2	202243	0.51423	0.30355	FAM160B2
ENSG00000065000	19	2100988	2164464	7	4	202243	0.51417	0.30357	AP3D1
ENSG00000135373	11	34642640	34682604	14	8	202243	0.51398	0.30363	EHF
ENSG00000137133	9	35812957	35815351	1	1	202243	0.51381	0.30369	HINT2
ENSG00000197045	14	54941202	54955914	1	1	202243	0.51374	0.30372	GMFB
ENSG00000174013	3	196295482	196315930	2	1	202243	0.5137	0.30373	FBXO45
ENSG00000173638	21	46913486	46964325	12	6	202243	0.51367	0.30374	SLC19A1
ENSG00000146409	6	133090509	133119701	1	1	202243	0.51348	0.30381	SLC18B1
ENSG00000214517	11	73882144	73965748	1	1	202243	0.51343	0.30383	PPME1
ENSG00000151090	3	24158651	24536773	103	45	202243	0.51306	0.30396	THRB
ENSG00000100347	22	44351301	44406411	17	9	202243	0.51275	0.30406	SAMM50
ENSG00000156463	5	145316142	145461354	7	4	202243	0.51271	0.30408	SH3RF2
ENSG00000116962	1	236139130	236228462	11	7	202243	0.51267	0.30409	NID1
ENSG00000204611	19	52616344	52643175	5	3	202243	0.51251	0.30415	ZNF616
ENSG00000175662	17	17746828	17875736	3	2	202243	0.51248	0.30416	TOM1L2
ENSG00000175175	17	56833230	57058983	6	4	202243	0.5124	0.30419	PPM1E
ENSG00000171570	19	41284147	41314103	5	3	202243	0.51233	0.30421	RAB4B-EGLN2
ENSG00000177575	12	7623409	7656489	5	3	202243	0.51225	0.30424	CD163
ENSG00000106299	7	123321989	123389121	2	1	202243	0.5117	0.30443	WASL
ENSG00000130558	9	137967268	138013025	22	11	202243	0.51159	0.30447	OLFM1
ENSG00000115290	2	165349322	165478358	9	5	202243	0.51064	0.3048	GRB14
ENSG00000168228	4	25314407	25372005	2	1	202243	0.51065	0.3048	ZCCHC4
ENSG00000133706	5	145492601	145562223	2	1	202243	0.5106	0.30481	LARS
ENSG00000267318	17	58018269	58050462	1	1	202243	0.5106	0.30482	RP11-178C3.1
ENSG00000189050	17	58029601	58042122	1	1	202243	0.5106	0.30482	RNFT1
ENSG00000125888	20	17674317	17716516	8	3	202243	0.51048	0.30486	BANF2
ENSG00000148200	9	127279554	127533589	5	3	202243	0.50991	0.30506	NR6A1
ENSG00000064199	11	124543694	124567414	2	1	202243	0.50965	0.30515	SPA17
ENSG00000090565	16	475619	573011	9	5	202243	0.50945	0.30522	RAB11FIP3
ENSG00000143878	2	20646835	20649200	1	1	202243	0.50919	0.30531	RHOB
ENSG00000164309	5	78985700	79096063	28	14	202243	0.50917	0.30532	CMYA5
ENSG00000122490	18	77662420	77711664	9	4	202243	0.50903	0.30537	PQLC1
ENSG00000058085	1	183155373	183214035	8	4	202243	0.50898	0.30538	LAMC2
ENSG00000137936	1	94027347	94312706	22	12	202243	0.50877	0.30546	BCAR3
ENSG00000269699	19	57285920	57352097	9	4	202243	0.50869	0.30548	ZIM2
ENSG00000136883	9	116848406	116861507	4	2	202243	0.50842	0.30558	KIF12
ENSG00000100867	14	24099324	24114848	2	1	202243	0.50801	0.30572	DHRS2
ENSG00000123643	5	150816607	150871942	7	3	202243	0.50796	0.30574	SLC36A1
ENSG00000119042	2	200134223	200335989	9	5	202243	0.50766	0.30585	SATB2
ENSG00000261833	16	76587314	76669520	25	13	202243	0.50758	0.30587	RP11-58C22.1
ENSG00000148468	10	15253642	15413061	33	16	202243	0.50748	0.30591	FAM171A1
ENSG00000155363	1	113215763	113243368	1	1	202243	0.50709	0.30605	MOV10
ENSG00000066044	19	8023463	8070543	2	1	202243	0.50694	0.3061	ELAVL1
ENSG00000217128	5	130977407	131132710	6	3	202243	0.50652	0.30624	FNIP1
ENSG00000254673	8	42873567	42932477	2	1	202243	0.50636	0.3063	RP11-598P20.5
ENSG00000168522	8	42889337	42940931	2	1	202243	0.50636	0.3063	FNTA
ENSG00000109132	4	41746099	41750987	2	1	202243	0.50622	0.30635	PHOX2B
ENSG00000235034	19	51152702	51162567	7	4	202243	0.50603	0.30642	C19orf81
ENSG00000162607	1	62901968	62917475	1	1	202243	0.50599	0.30643	USP1
ENSG00000123610	2	152214106	152236560	4	2	202243	0.50585	0.30648	TNFAIP6
ENSG00000189127	5	79852574	79866307	4	2	202243	0.50555	0.30659	ANKRD34B
ENSG00000268413	17	42335297	42355825	7	4	202243	0.50552	0.3066	AC003043.1
ENSG00000256825	12	133707570	133778955	1	1	202243	0.50548	0.30661	CTD-2140B24.4
ENSG00000090612	12	133707570	133783698	1	1	202243	0.50548	0.30661	ZNF268
ENSG00000137825	15	41785591	41795747	1	1	202243	0.50546	0.30662	ITPKA
ENSG00000162618	1	79355449	79472403	13	6	202243	0.50496	0.30679	ELTD1
ENSG00000189001	19	36014269	36019253	2	1	202243	0.5048	0.30685	SBSN
ENSG00000148344	9	132500610	132515326	4	2	202243	0.5043	0.30702	PTGES
ENSG00000087258	16	56225302	56391356	30	14	202243	0.50423	0.30705	GNAO1
ENSG00000181409	17	79091095	79139877	17	9	202243	0.50423	0.30705	AATK
ENSG00000188372	7	76026835	76071388	4	2	202243	0.5041	0.3071	ZP3
ENSG00000112029	6	153291664	153304714	1	1	202243	0.50407	0.30711	FBXO5
ENSG00000028310	5	850406	892939	2	1	202243	0.50393	0.30716	BRD9
ENSG00000143199	1	167778625	167883453	31	14	202243	0.50375	0.30722	ADCY10
ENSG00000249581	4	17516788	17528727	2	1	202243	0.50368	0.30724	CLRN2
ENSG00000103449	16	51169886	51185278	1	1	202243	0.50354	0.30729	SALL1
ENSG00000144043	2	71213068	71222075	1	1	202243	0.50343	0.30733	TEX261
ENSG00000109819	4	23756664	23905712	45	21	202243	0.50278	0.30756	PPARGC1A
ENSG00000218537	22	24236613	24241117	3	1	202243	0.50279	0.30756	AP000350.4
ENSG00000124224	20	56806188	56884495	12	7	202243	0.50261	0.30762	PPP4R1L
ENSG00000100147	22	42196683	42222303	3	2	202243	0.50231	0.30772	CCDC134
ENSG00000175322	18	14057456	14132489	3	2	202243	0.50171	0.30793	ZNF519
ENSG00000235978	3	4855978	4928977	24	12	202243	0.5017	0.30794	AC018816.3
ENSG00000170324	10	49364601	49482941	8	4	202243	0.50167	0.30795	FRMPD2
ENSG00000164168	4	148538534	148593195	1	1	202243	0.50158	0.30798	TMEM184C
ENSG00000164169	4	148558936	148605381	1	1	202243	0.50158	0.30798	PRMT10
ENSG00000108591	17	17991200	18011285	2	1	202243	0.50148	0.30802	DRG2
ENSG00000163618	3	62384022	62861054	127	57	202243	0.50129	0.30808	CADPS
ENSG00000156232	15	83478380	83503611	3	2	202243	0.50078	0.30826	WHAMM
ENSG00000171812	1	36560837	36590821	3	2	202243	0.50037	0.30841	COL8A2
ENSG00000187624	17	260118	273510	3	2	202243	0.50028	0.30844	C17orf97
ENSG00000067113	5	54720682	54830878	10	6	202243	0.5002	0.30847	PPAP2A
ENSG00000137872	15	47476298	48066420	46	21	202243	0.50007	0.30851	SEMA6D
ENSG00000163486	1	206516200	206637783	5	2	202243	0.50006	0.30852	SRGAP2
ENSG00000170949	19	53569859	53606689	21	9	202243	0.4994	0.30875	ZNF160
ENSG00000134109	3	5229331	5261642	5	3	202243	0.49937	0.30876	EDEM1
ENSG00000170011	3	39850405	40301812	40	19	202243	0.4993	0.30878	MYRIP
ENSG00000100629	14	80943330	81425861	40	19	202243	0.4992	0.30882	CEP128
ENSG00000197363	8	146024261	146036554	2	1	202243	0.49909	0.30886	ZNF517
ENSG00000231852	6	32006042	32009447	2	1	202243	0.49875	0.30898	CYP21A2
ENSG00000101361	20	2632791	2639039	2	1	202243	0.49846	0.30908	NOP56
ENSG00000100592	14	59655364	59838123	23	10	202243	0.49833	0.30913	DAAM1
ENSG00000117122	1	17300997	17307330	2	1	202243	0.49801	0.30924	MFAP2
ENSG00000164690	7	155592680	155604967	3	2	202243	0.49781	0.30931	SHH
ENSG00000196169	17	72322349	72351959	7	4	202243	0.4978	0.30931	KIF19
ENSG00000132849	1	62208149	62629592	73	38	202243	0.4975	0.30942	INADL
ENSG00000105229	19	4007644	4039384	5	2	202243	0.49739	0.30946	PIAS4
ENSG00000081853	5	140718539	140892546	11	5	202243	0.49659	0.30974	PCDHGA2
ENSG00000173114	7	110731062	110765510	1	1	202243	0.4964	0.30981	LRRN3
ENSG00000111229	12	110872630	110888227	1	1	202243	0.4964	0.30981	ARPC3
ENSG00000167635	19	36705504	36729676	1	1	202243	0.49639	0.30981	ZNF146
ENSG00000183960	3	19189946	19577138	36	16	202243	0.49599	0.30995	KCNH8
ENSG00000243729	6	29323007	29399744	8	4	202243	0.49597	0.30996	OR5V1
ENSG00000184916	14	105607318	105635161	5	3	202243	0.49555	0.3101	JAG2
ENSG00000268069	12	48178706	48179787	1	1	202243	0.49529	0.3102	AC004466.1
ENSG00000173068	9	16409501	16870841	60	28	202243	0.49425	0.31056	BNC2
ENSG00000129116	4	169418217	169849608	76	39	202243	0.49418	0.31059	PALLD
ENSG00000141252	17	411908	624957	27	11	202243	0.49333	0.31089	VPS53
ENSG00000175221	19	867962	893218	7	4	202243	0.49293	0.31103	MED16
ENSG00000168032	3	40428647	40470110	2	1	202243	0.49266	0.31113	ENTPD3
ENSG00000198915	10	43689983	43762367	12	6	202243	0.49241	0.31122	RASGEF1A
ENSG00000204371	6	31847536	31865464	3	2	202243	0.49237	0.31123	EHMT2
ENSG00000023287	8	53535016	53658403	3	2	202243	0.49229	0.31126	RB1CC1
ENSG00000137875	15	52401460	52404972	1	1	202243	0.49194	0.31138	BCL2L10
ENSG00000011083	5	149569520	149602351	10	5	202243	0.49191	0.31139	SLC6A7
ENSG00000174945	7	2719156	2815134	20	9	202243	0.49192	0.31139	AMZ1
ENSG00000163440	4	56422692	56458379	1	1	202243	0.49176	0.31145	PDCL2
ENSG00000152422	5	82373317	82649606	14	8	202243	0.4917	0.31147	XRCC4
ENSG00000106367	7	100797678	100804877	2	1	202243	0.49162	0.31149	AP1S1
ENSG00000121207	4	155548097	155674270	11	6	202243	0.49135	0.31159	LRAT
ENSG00000171243	7	16501106	16570205	18	8	202243	0.49134	0.31159	SOSTDC1
ENSG00000186472	7	82383329	82792246	37	17	202243	0.49072	0.31181	PCLO
ENSG00000178397	7	6369040	6388612	3	2	202243	0.49034	0.31195	FAM220A
ENSG00000183840	2	133174147	133404132	41	18	202243	0.49019	0.312	GPR39
ENSG00000140623	16	4827670	4838522	3	2	202243	0.48995	0.31208	2012-09-01
ENSG00000074276	5	175969512	176022975	9	5	202243	0.48933	0.3123	CDHR2
ENSG00000156110	10	75910960	76469061	18	8	202243	0.48916	0.31236	ADK
ENSG00000186115	19	15988833	16008930	1	1	202243	0.48885	0.31247	CYP4F2
ENSG00000171130	7	149570057	149577784	1	1	202243	0.48884	0.31248	ATP6V0E2
ENSG00000258847	14	66424015	66471241	13	5	202243	0.48854	0.31258	CTD-2014B16.3
ENSG00000006071	11	17414432	17498449	22	10	202243	0.4885	0.3126	ABCC8
ENSG00000148584	10	52559169	52645435	8	4	202243	0.48838	0.31264	A1CF
ENSG00000104131	15	44829255	44855227	1	1	202243	0.48826	0.31268	EIF3J
ENSG00000179909	19	58208735	58220579	3	2	202243	0.48771	0.31288	ZNF154
ENSG00000160808	3	46899362	46923659	2	1	202243	0.4876	0.31292	MYL3
ENSG00000221914	8	26149007	26230196	4	2	202243	0.48734	0.31301	PPP2R2A
ENSG00000108604	17	61909444	61920425	1	1	202243	0.48699	0.31313	SMARCD2
ENSG00000102900	16	56764017	56878797	7	4	202243	0.48687	0.31317	NUP93
ENSG00000100583	14	77843032	77857840	1	1	202243	0.48646	0.31332	SAMD15
ENSG00000267757	19	46144752	46146098	1	1	202243	0.48631	0.31337	C19orf83
ENSG00000101161	20	62612488	62664453	6	4	202243	0.48632	0.31337	PRPF6
ENSG00000101751	18	51795774	51847636	2	1	202243	0.48614	0.31343	POLI
ENSG00000198150	17	8261731	8263538	1	1	202243	0.48593	0.31351	AC135178.1
ENSG00000120733	5	137688285	137772717	6	3	202243	0.48513	0.31379	KDM3B
ENSG00000165084	8	69242957	69731257	76	35	202243	0.48506	0.31382	C8orf34
ENSG00000163568	1	159032274	159116886	10	4	202243	0.48499	0.31384	AIM2
ENSG00000184992	12	125478246	125515777	6	3	202243	0.48477	0.31392	BRI3BP
ENSG00000151883	5	49961733	50142356	7	3	202243	0.4844	0.31405	PARP8
ENSG00000138375	2	217277137	217347776	4	2	202243	0.48435	0.31407	SMARCAL1
ENSG00000143995	2	66660584	66801001	20	11	202243	0.48432	0.31408	MEIS1
ENSG00000204634	2	101624079	101869328	29	13	202243	0.48431	0.31408	TBC1D8
ENSG00000165474	13	20761609	20767037	1	1	202243	0.48422	0.31411	GJB2
ENSG00000258292	12	96196875	96217085	2	1	202243	0.48415	0.31414	RP11-536G4.1
ENSG00000170893	3	129693148	129696781	2	1	202243	0.48385	0.31425	TRH
ENSG00000196739	9	116917840	117074791	78	37	202243	0.4834	0.31441	COL27A1
ENSG00000138472	3	108626639	108672742	10	5	202243	0.48336	0.31442	GUCA1C
ENSG00000157064	1	183217372	183387737	21	11	202243	0.48263	0.31468	NMNAT2
ENSG00000139946	14	56584532	56768244	14	8	202243	0.48258	0.3147	PELI2
ENSG00000109265	4	57036361	57194791	42	23	202243	0.48232	0.31479	KIAA1211
ENSG00000140323	15	40650436	40663257	2	1	202243	0.48212	0.31486	DISP2
ENSG00000145362	4	113739265	114304896	95	46	202243	0.48205	0.31489	ANK2
ENSG00000084764	2	27193480	27250064	1	1	202243	0.48196	0.31492	MAPRE3
ENSG00000019169	2	119699742	119752236	10	5	202243	0.48083	0.31532	MARCO
ENSG00000117477	1	169364108	169429907	2	1	202243	0.48057	0.31541	CCDC181
ENSG00000089163	12	120740119	120751052	1	1	202243	0.48045	0.31546	SIRT4
ENSG00000146830	7	100277130	100287071	1	1	202243	0.48026	0.31552	GIGYF1
ENSG00000120690	13	41506056	41635576	4	2	202243	0.47962	0.31575	ELF1
ENSG00000115414	2	216225163	216300895	12	6	202243	0.47953	0.31578	FN1
ENSG00000143851	1	202116141	202130716	4	2	202243	0.4795	0.31579	PTPN7
ENSG00000266956	17	34310692	34317306	2	1	202243	0.47841	0.31618	CTB-186H2.3
ENSG00000170967	11	103907308	103909922	1	1	202243	0.47805	0.31631	DDI1
ENSG00000176788	5	17065707	17276943	44	23	202243	0.47779	0.3164	BASP1
ENSG00000073008	19	45147098	45166850	4	2	202243	0.47762	0.31646	PVR
ENSG00000104731	16	87730091	87799598	22	9	202243	0.47746	0.31652	KLHDC4
ENSG00000144959	3	172348039	172429008	24	13	202243	0.47727	0.31658	NCEH1
ENSG00000175029	10	126676421	126849739	48	25	202243	0.477	0.31668	CTBP2
ENSG00000162377	1	53152508	53164038	2	1	202243	0.47677	0.31676	COA7
ENSG00000070047	11	576486	612222	7	4	202243	0.47646	0.31687	PHRF1
ENSG00000186716	22	23521891	23660224	23	10	202243	0.47645	0.31688	BCR
ENSG00000159674	4	1160720	1202750	6	3	202243	0.47631	0.31693	SPON2
ENSG00000106304	7	123565286	123611468	10	5	202243	0.47604	0.31702	SPAM1
ENSG00000143217	1	161040785	161059389	5	2	202243	0.47582	0.3171	PVRL4
ENSG00000170734	6	43543887	43586701	2	1	202243	0.47581	0.3171	POLH
ENSG00000065328	10	13203554	13253104	26	10	202243	0.47577	0.31712	MCM10
ENSG00000265818	6	8015959	8102763	17	8	202243	0.4756	0.31718	EEF1E1-BLOC1S5
ENSG00000179344	6	32627244	32636160	2	1	202243	0.47547	0.31722	HLA-DQB1
ENSG00000153936	1	87380331	87602334	11	7	202243	0.47521	0.31732	HS2ST1
ENSG00000185069	12	53161939	53171129	2	1	202243	0.47503	0.31738	KRT76
ENSG00000111305	12	13236494	13256619	2	1	202243	0.47481	0.31746	GSG1
ENSG00000147573	8	67039131	67087720	1	1	202243	0.47474	0.31749	TRIM55
ENSG00000074319	11	18489883	18548779	4	2	202243	0.47466	0.31751	TSG101
ENSG00000070190	4	100737990	100791311	5	3	202243	0.47408	0.31772	DAPP1
ENSG00000069011	5	134363425	134370503	2	1	202243	0.47399	0.31775	PITX1
ENSG00000180878	11	6226796	6232362	1	1	202243	0.47371	0.31785	C11orf42
ENSG00000109047	17	9799637	9808938	5	3	202243	0.47372	0.31785	RCVRN
ENSG00000040341	8	74332604	74659943	28	13	202243	0.47363	0.31788	STAU2
ENSG00000139354	12	100967461	101022064	6	4	202243	0.4735	0.31793	GAS2L3
ENSG00000173988	13	46786083	46851501	7	4	202243	0.47329	0.318	LRRC63
ENSG00000078043	18	44388353	44500123	3	2	202243	0.47306	0.31809	PIAS2
ENSG00000171634	17	65821640	65980494	1	1	202243	0.47211	0.31842	BPTF
ENSG00000161640	19	50452242	50464429	2	1	202243	0.47205	0.31844	SIGLEC11
ENSG00000139915	14	47308826	48144157	97	36	202243	0.47202	0.31845	MDGA2
ENSG00000272781	14	47311134	48143999	97	36	202243	0.47202	0.31845	MDGA2
ENSG00000153574	2	88991162	89050452	3	2	202243	0.47147	0.31865	RPIA
ENSG00000186866	21	46683843	46707813	3	2	202243	0.47136	0.31869	POFUT2
ENSG00000157184	1	53662101	53679869	1	1	202243	0.47134	0.3187	CPT2
ENSG00000107341	9	33817565	33920402	2	1	202243	0.47116	0.31876	UBE2R2
ENSG00000137203	6	10393419	10419892	4	2	202243	0.47114	0.31877	TFAP2A
ENSG00000159200	21	35885440	35987441	26	12	202243	0.471	0.31882	RCAN1
ENSG00000144426	2	203879602	204091101	3	2	202243	0.47055	0.31898	NBEAL1
ENSG00000106688	9	4490444	4587469	38	18	202243	0.47004	0.31916	SLC1A1
ENSG00000138166	10	112257596	112271302	1	1	202243	0.47001	0.31917	DUSP5
ENSG00000115677	2	242166679	242256476	5	3	202243	0.46989	0.31922	HDLBP
ENSG00000171617	5	73923234	73937249	1	1	202243	0.46988	0.31922	ENC1
ENSG00000196639	3	11178779	11305243	20	9	202243	0.46934	0.31941	HRH1
ENSG00000020181	8	37641709	37702414	10	5	202243	0.46889	0.31957	GPR124
ENSG00000154582	8	74851404	74884522	6	3	202243	0.4688	0.31961	TCEB1
ENSG00000100258	22	50941376	50946135	4	2	202243	0.46806	0.31987	LMF2
ENSG00000147889	9	21967751	21995300	5	3	202243	0.46801	0.31989	CDKN2A
ENSG00000183605	10	120900279	120925179	10	5	202243	0.46768	0.32001	SFXN4
ENSG00000115884	2	20400558	20425194	6	3	202243	0.46753	0.32006	SDC1
ENSG00000171408	6	136172834	136516712	33	18	202243	0.46741	0.3201	PDE7B
ENSG00000160602	17	27052915	27070473	4	2	202243	0.46732	0.32014	NEK8
ENSG00000117174	1	86115106	86174116	2	1	202243	0.46716	0.32019	ZNHIT6
ENSG00000239474	2	170366212	170382772	2	1	202243	0.46716	0.32019	KLHL41
ENSG00000181585	3	46742823	46752376	3	2	202243	0.46674	0.32034	TMIE
ENSG00000162753	1	173469603	173572233	4	2	202243	0.46669	0.32036	SLC9C2
ENSG00000101204	20	61975420	62009753	21	9	202243	0.46634	0.32049	CHRNA4
ENSG00000145888	5	151202074	151304403	9	5	202243	0.46608	0.32058	GLRA1
ENSG00000167914	17	38119226	38134019	5	3	202243	0.46604	0.32059	GSDMA
ENSG00000153292	6	46965440	47010099	7	4	202243	0.46601	0.32061	GPR110
ENSG00000066651	6	126307576	126360422	2	1	202243	0.46514	0.32091	TRMT11
ENSG00000130513	19	18485541	18499986	7	4	202243	0.46482	0.32103	GDF15
ENSG00000221955	3	124801480	124998021	57	25	202243	0.46476	0.32105	SLC12A8
ENSG00000105877	7	21582833	21941457	92	43	202243	0.46471	0.32107	DNAH11
ENSG00000198225	6	63921351	63922929	1	1	202243	0.46468	0.32108	FKBP1C
ENSG00000108465	17	46045176	46059140	1	1	202243	0.46469	0.32108	CDK5RAP3
ENSG00000167014	15	45248900	45271427	2	1	202243	0.46431	0.32121	C15orf43
ENSG00000166908	12	57984957	57997198	1	1	202243	0.4641	0.32129	PIP4K2C
ENSG00000139734	13	60239717	60738121	23	10	202243	0.46369	0.32144	DIAPH3
ENSG00000197487	19	56687389	56697144	7	3	202243	0.4634	0.32154	GALP
ENSG00000171790	1	41481269	41488909	1	1	202243	0.46324	0.3216	SLFNL1
ENSG00000101782	18	21032787	21066567	1	1	202243	0.46323	0.3216	RIOK3
ENSG00000122378	10	82167585	82192753	1	1	202243	0.46315	0.32163	FAM213A
ENSG00000008869	2	37195526	37311485	16	7	202243	0.46312	0.32164	HEATR5B
ENSG00000165799	14	21510385	21512393	2	1	202243	0.46285	0.32174	RNASE7
ENSG00000128578	7	129074274	129128240	3	2	202243	0.4628	0.32175	STRIP2
ENSG00000138658	4	113460492	113558151	2	1	202243	0.46256	0.32184	C4orf21
ENSG00000237452	19	46236509	46267792	1	1	202243	0.4625	0.32186	AC074212.3
ENSG00000145476	4	187112674	187134610	5	3	202243	0.46223	0.32196	CYP4V2
ENSG00000079689	6	25652464	25702011	8	4	202243	0.46223	0.32196	SCGN
ENSG00000089234	12	112079950	112123790	1	1	202243	0.46224	0.32196	BRAP
ENSG00000135597	6	139224630	139309398	5	3	202243	0.46209	0.32201	REPS1
ENSG00000157978	1	25870071	25895377	1	1	202243	0.46194	0.32206	LDLRAP1
ENSG00000182223	4	48492269	48496406	2	1	202243	0.46189	0.32208	ZAR1
ENSG00000168542	2	189839046	189877472	6	3	202243	0.46124	0.32231	COL3A1
ENSG00000254647	11	2181009	2182571	1	1	202243	0.46034	0.32264	INS
ENSG00000177425	12	79968759	80084877	5	3	202243	0.46028	0.32266	PAWR
ENSG00000213699	2	26987152	27004099	1	1	202243	0.46025	0.32267	SLC35F6
ENSG00000087494	12	28111017	28125638	4	2	202243	0.46005	0.32274	PTHLH
ENSG00000104325	8	91013633	91064320	3	2	202243	0.45969	0.32287	DECR1
ENSG00000222017	2	198557830	198639547	1	1	202243	0.45942	0.32297	AC011997.1
ENSG00000241106	6	32780540	32784825	3	2	202243	0.45939	0.32298	HLA-DOB
ENSG00000169862	5	10971952	11904155	130	69	202243	0.45879	0.32319	CTNND2
ENSG00000157654	9	112542589	112934792	104	47	202243	0.45869	0.32323	PALM2-AKAP2
ENSG00000241978	9	112542769	112934792	104	47	202243	0.45869	0.32323	AKAP2
ENSG00000125743	19	46190712	46195827	2	1	202243	0.45849	0.3233	SNRPD2
ENSG00000149596	20	42740335	42816218	39	14	202243	0.45843	0.32332	JPH2
ENSG00000101596	18	2655737	2805015	9	5	202243	0.45804	0.32346	SMCHD1
ENSG00000174501	2	96514587	96657541	2	1	202243	0.45789	0.32352	ANKRD36C
ENSG00000008438	19	46522411	46526323	1	1	202243	0.45769	0.32359	PGLYRP1
ENSG00000183087	13	114523522	114567046	10	5	202243	0.45761	0.32362	GAS6
ENSG00000105829	7	93592074	93633694	5	3	202243	0.45734	0.32371	BET1
ENSG00000187024	9	130455257	130487152	3	2	202243	0.45728	0.32374	PTRH1
ENSG00000149311	11	108093211	108239829	3	2	202243	0.45721	0.32376	ATM
ENSG00000060138	12	10851683	10875911	2	1	202243	0.45699	0.32384	YBX3
ENSG00000138180	10	95256389	95288849	6	3	202243	0.4569	0.32387	CEP55
ENSG00000267127	18	77794346	77854968	7	4	202243	0.45686	0.32388	RP11-795F19.5
ENSG00000140320	15	40731920	40760441	2	1	202243	0.45684	0.32389	BAHD1
ENSG00000214872	11	57308979	57318108	1	1	202243	0.45618	0.32413	SMTNL1
ENSG00000135211	7	77423045	77427897	1	1	202243	0.4561	0.32416	TMEM60
ENSG00000113319	5	80256491	80525975	88	36	202243	0.45589	0.32423	RASGRF2
ENSG00000068878	2	54091204	54197977	6	3	202243	0.4557	0.3243	PSME4
ENSG00000137628	4	169137444	169239958	5	3	202243	0.45542	0.3244	DDX60
ENSG00000103275	16	1355548	1377019	6	3	202243	0.45526	0.32446	UBE2I
ENSG00000203985	1	54474412	54483856	1	1	202243	0.45493	0.32458	LDLRAD1
ENSG00000146425	6	159057506	159065771	1	1	202243	0.4543	0.3248	DYNLT1
ENSG00000157510	5	148651434	148721365	16	8	202243	0.45428	0.32481	AFAP1L1
ENSG00000108264	17	35766965	35839835	5	3	202243	0.45427	0.32482	TADA2A
ENSG00000115425	2	216861052	216947678	19	9	202243	0.45389	0.32495	PECR
ENSG00000037241	5	172385732	172396774	2	1	202243	0.45388	0.32496	RPL26L1
ENSG00000055732	1	85483765	85514182	1	1	202243	0.45386	0.32497	MCOLN3
ENSG00000180532	19	58180303	58190520	1	1	202243	0.45386	0.32497	ZSCAN4
ENSG00000154743	3	12525931	12581122	4	2	202243	0.45358	0.32507	TSEN2
ENSG00000126524	7	66452664	66460588	1	1	202243	0.45329	0.32517	SBDS
ENSG00000158864	1	161166894	161184185	3	1	202243	0.4528	0.32535	NDUFS2
ENSG00000126391	11	65154070	65180996	2	1	202243	0.45259	0.32542	FRMD8
ENSG00000105679	19	36024314	36036218	2	1	202243	0.45259	0.32542	GAPDHS
ENSG00000171150	2	46926091	46990268	5	3	202243	0.45241	0.32549	SOCS5
ENSG00000137343	6	30594619	30614600	2	1	202243	0.45227	0.32554	ATAT1
ENSG00000182318	19	58838385	58853698	3	2	202243	0.45215	0.32558	ZSCAN22
ENSG00000132002	19	14625582	14640582	1	1	202243	0.45169	0.32575	DNAJB1
ENSG00000164900	7	150845676	150871832	4	2	202243	0.45158	0.32579	GBX1
ENSG00000090776	X	68048840	68061990	2	1	202243	0.45153	0.32581	EFNB1
ENSG00000220702	22	44761431	44762164	2	1	202243	0.45127	0.3259	RP1-32I10.10
ENSG00000173572	19	56403065	56443702	13	7	202243	0.45109	0.32596	NLRP13
ENSG00000121440	3	73431584	73674091	57	28	202243	0.45098	0.326	PDZRN3
ENSG00000132003	19	13906274	13943044	4	2	202243	0.4509	0.32603	ZSWIM4
ENSG00000127124	1	41972036	42501596	61	29	202243	0.45076	0.32608	HIVEP3
ENSG00000166477	15	52230222	52264003	2	1	202243	0.45067	0.32611	LEO1
ENSG00000174652	19	9523272	9546254	2	1	202243	0.45064	0.32612	ZNF266
ENSG00000163155	1	151132224	151138424	1	1	202243	0.45061	0.32613	LYSMD1
ENSG00000143512	1	222695602	222721445	5	3	202243	0.45021	0.32628	HHIPL2
ENSG00000089057	20	4833002	4990939	27	15	202243	0.45004	0.32634	SLC23A2
ENSG00000197721	1	207818458	207911761	7	4	202243	0.44988	0.3264	CR1L
ENSG00000134508	18	20714528	20840431	21	11	202243	0.4498	0.32643	CABLES1
ENSG00000089225	12	114791736	114846247	14	7	202243	0.44937	0.32658	TBX5
ENSG00000174720	4	113558120	113578748	1	1	202243	0.44916	0.32666	LARP7
ENSG00000090615	12	133345495	133405444	3	2	202243	0.44888	0.32676	GOLGA3
ENSG00000104064	15	50569389	50647605	3	2	202243	0.44873	0.32682	GABPB1
ENSG00000165046	8	38243725	38267045	2	1	202243	0.44828	0.32698	LETM2
ENSG00000069122	6	46820249	46922680	17	8	202243	0.44824	0.32699	GPR116
ENSG00000205022	16	88928034	88933068	4	2	202243	0.44823	0.32699	PABPN1L
ENSG00000243667	2	68350068	68384692	2	1	202243	0.44807	0.32705	WDR92
ENSG00000183733	2	71004442	71017775	3	2	202243	0.44757	0.32723	FIGLA
ENSG00000050165	11	11984653	12031316	22	11	202243	0.44735	0.32731	DKK3
ENSG00000196091	12	101962131	102079796	21	9	202243	0.44735	0.32731	MYBPC1
ENSG00000119574	19	59024897	59050278	2	1	202243	0.44729	0.32733	ZBTB45
ENSG00000179832	8	145202919	145316843	1	1	202243	0.44709	0.3274	MROH1
ENSG00000173334	8	126442563	126450647	4	2	202243	0.44705	0.32742	TRIB1
ENSG00000205838	5	34838938	34899561	13	7	202243	0.44688	0.32748	TTC23L
ENSG00000174672	11	1411129	1483919	16	8	202243	0.44679	0.32751	BRSK2
ENSG00000126261	19	34919257	34960853	1	1	202243	0.44679	0.32751	UBA2
ENSG00000101871	X	10413350	10851773	14	8	202243	0.44673	0.32754	MID1
ENSG00000204577	19	54720147	54746602	1	1	202243	0.44658	0.32759	LILRB3
ENSG00000244482	19	54720737	54746649	1	1	202243	0.44658	0.32759	LILRA6
ENSG00000122299	16	11844442	11891123	5	2	202243	0.44653	0.32761	ZC3H7A
ENSG00000269048	6	166945369	166947709	1	1	202243	0.44641	0.32765	Z98049.1
ENSG00000184445	12	123011793	123110943	5	3	202243	0.44624	0.32771	KNTC1
ENSG00000221886	5	159820155	159827104	1	1	202243	0.44534	0.32804	C5orf54
ENSG00000133424	22	33558212	34318829	165	74	202243	0.44494	0.32818	LARGE
ENSG00000064313	8	120743015	120845103	6	3	202243	0.44491	0.32819	TAF2
ENSG00000138592	15	50716577	50793280	8	4	202243	0.44476	0.32825	USP8
ENSG00000168453	8	21971928	21990897	4	2	202243	0.44468	0.32827	HR
ENSG00000160888	19	13261229	13265722	1	1	202243	0.44467	0.32828	IER2
ENSG00000113838	3	186263862	186288332	3	2	202243	0.44424	0.32843	TBCCD1
ENSG00000251012	3	118866222	118906654	14	7	202243	0.44422	0.32844	RP11-484M3.5
ENSG00000184344	12	7842378	7848372	5	3	202243	0.44418	0.32845	GDF3
ENSG00000167971	16	2227184	2246526	1	1	202243	0.44351	0.3287	CASKIN1
ENSG00000188710	9	133768815	133769225	1	1	202243	0.4434	0.32874	QRFP
ENSG00000155508	5	154237113	154256353	2	1	202243	0.44336	0.32875	CNOT8
ENSG00000038382	5	14143811	14532235	47	21	202243	0.44317	0.32882	TRIO
ENSG00000198231	17	61850963	61896677	1	1	202243	0.44314	0.32883	DDX42
ENSG00000143753	1	224363458	224381143	3	2	202243	0.44297	0.32889	DEGS1
ENSG00000163626	4	73921797	73935472	1	1	202243	0.44276	0.32897	COX18
ENSG00000156140	4	73146686	73434516	15	9	202243	0.44267	0.329	ADAMTS3
ENSG00000176619	19	2427636	2456994	6	3	202243	0.44267	0.329	LMNB2
ENSG00000115761	2	10710892	10830101	12	6	202243	0.44244	0.32908	NOL10
ENSG00000154080	18	24495595	24765281	34	16	202243	0.44246	0.32908	CHST9
ENSG00000189056	7	103112231	103629963	101	43	202243	0.44223	0.32916	RELN
ENSG00000165887	10	99332198	99343641	2	1	202243	0.44172	0.32934	ANKRD2
ENSG00000111863	6	11712287	11807279	26	12	202243	0.44121	0.32953	ADTRP
ENSG00000148498	10	34398488	35104253	50	25	202243	0.44119	0.32954	PARD3
ENSG00000196578	3	97806017	97806946	1	1	202243	0.44102	0.3296	OR5AC2
ENSG00000171115	7	150147718	150176480	4	2	202243	0.44063	0.32974	GIMAP8
ENSG00000157625	X	30845559	30993201	6	3	202243	0.44063	0.32974	TAB3
ENSG00000144227	2	139428342	139537918	27	14	202243	0.44013	0.32992	NXPH2
ENSG00000118513	6	135502453	135540311	4	2	202243	0.44014	0.32992	MYB
ENSG00000165617	14	59100685	59115039	3	2	202243	0.44013	0.32992	DACT1
ENSG00000144218	2	100162323	100759201	43	19	202243	0.44009	0.32993	AFF3
ENSG00000189362	2	191369068	191399448	1	1	202243	0.4401	0.32993	TMEM194B
ENSG00000011295	17	15902694	15948329	1	1	202243	0.44	0.32997	TTC19
ENSG00000163950	4	1694527	1714282	3	2	202243	0.43938	0.33019	SLBP
ENSG00000114859	3	184063973	184079439	9	5	202243	0.43935	0.3302	CLCN2
ENSG00000035664	15	64199235	64364232	18	9	202243	0.4393	0.33022	DAPK2
ENSG00000158402	5	137620954	137674044	2	1	202243	0.43906	0.33031	CDC25C
ENSG00000138411	2	197059094	197458416	40	22	202243	0.43901	0.33033	HECW2
ENSG00000157087	3	10365707	10749716	114	54	202243	0.439	0.33033	ATP2B2
ENSG00000162571	1	1109264	1133315	8	4	202243	0.4386	0.33048	TTLL10
ENSG00000096996	19	18169805	18209754	11	5	202243	0.4383	0.33058	IL12RB1
ENSG00000204482	6	31553901	31556686	4	2	202243	0.43786	0.33074	LST1
ENSG00000144560	3	11597544	11762220	41	19	202243	0.43774	0.33079	VGLL4
ENSG00000144362	2	170550975	170558218	1	1	202243	0.43765	0.33082	PHOSPHO2
ENSG00000156711	6	36095586	36107842	1	1	202243	0.43762	0.33083	MAPK13
ENSG00000123200	13	46528600	46626894	4	2	202243	0.43763	0.33083	ZC3H13
ENSG00000058335	15	79252289	79383115	46	26	202243	0.43753	0.33086	RASGRF1
ENSG00000132740	11	68671310	68708070	3	2	202243	0.43699	0.33106	IGHMBP2
ENSG00000164683	8	80676245	80680098	1	1	202243	0.43673	0.33115	HEY1
ENSG00000132466	4	73939093	74124515	5	3	202243	0.43665	0.33118	ANKRD17
ENSG00000100225	22	32870663	32894818	3	2	202243	0.43663	0.33119	FBXO7
ENSG00000113070	5	139712428	139726216	3	2	202243	0.43623	0.33133	HBEGF
ENSG00000120341	1	177893091	177953438	23	9	202243	0.4361	0.33138	SEC16B
ENSG00000198663	6	36839646	36896740	3	2	202243	0.43608	0.33139	C6orf89
ENSG00000164329	5	78907943	78982471	3	2	202243	0.43582	0.33148	PAPD4
ENSG00000176563	17	40950810	40963605	1	1	202243	0.43523	0.3317	CNTD1
ENSG00000126581	17	40962152	40985367	1	1	202243	0.43523	0.3317	BECN1
ENSG00000164211	5	110831731	110848288	3	2	202243	0.43519	0.33171	STARD4
ENSG00000154645	21	19273580	19639690	77	41	202243	0.43465	0.33191	CHODL
ENSG00000272162	6	10748027	10930656	24	12	202243	0.43415	0.33209	RP11-637O19.3
ENSG00000124831	2	238536219	238722325	23	10	202243	0.43372	0.33225	LRRFIP1
ENSG00000124193	20	42086568	42092245	1	1	202243	0.4337	0.33225	SRSF6
ENSG00000203972	6	49467671	49494760	4	2	202243	0.43312	0.33247	GLYATL3
ENSG00000105619	19	54610320	54619055	2	1	202243	0.43281	0.33258	TFPT
ENSG00000174796	4	76439156	76475683	5	2	202243	0.43268	0.33262	THAP6
ENSG00000198900	20	39657458	39753127	7	4	202243	0.43255	0.33267	TOP1
ENSG00000205549	9	16203933	16276311	38	20	202243	0.43241	0.33272	C9orf92
ENSG00000152942	5	68665120	68710628	1	1	202243	0.43214	0.33282	RAD17
ENSG00000163046	2	132905164	133015542	2	1	202243	0.43184	0.33293	ANKRD30BL
ENSG00000000971	1	196621008	196716634	3	2	202243	0.4316	0.33302	CFH
ENSG00000185278	1	173837220	173872687	1	1	202243	0.43151	0.33305	ZBTB37
ENSG00000108561	17	5336097	5352150	2	1	202243	0.43151	0.33305	C1QBP
ENSG00000162722	1	248020501	248041507	15	6	202243	0.43146	0.33307	TRIM58
ENSG00000117143	1	162531323	162569627	6	3	202243	0.43129	0.33313	UAP1
ENSG00000121653	11	45907202	45928016	2	1	202243	0.43118	0.33317	MAPK8IP1
ENSG00000130635	9	137533620	137736686	52	26	202243	0.43106	0.33321	COL5A1
ENSG00000155463	14	23235731	23241007	2	1	202243	0.43086	0.33329	OXA1L
ENSG00000141579	17	80787311	80798454	2	1	202243	0.43065	0.33336	ZNF750
ENSG00000163539	3	33537737	33759848	8	5	202243	0.43061	0.33337	CLASP2
ENSG00000146856	7	134671259	134832715	4	2	202243	0.43063	0.33337	AGBL3
ENSG00000111725	12	120105558	120119435	2	1	202243	0.43045	0.33344	PRKAB1
ENSG00000143469	1	210111538	210337636	6	3	202243	0.43026	0.3335	SYT14
ENSG00000135829	1	182808504	182856886	1	1	202243	0.43018	0.33353	DHX9
ENSG00000174990	16	87921625	87970135	10	6	202243	0.42981	0.33367	CA5A
ENSG00000099284	10	71812552	71872036	16	6	202243	0.42977	0.33368	H2AFY2
ENSG00000174225	X	100224697	100245818	2	1	202243	0.42978	0.33368	ARL13A
ENSG00000072041	12	85253492	85307394	2	1	202243	0.42973	0.33369	SLC6A15
ENSG00000143147	1	168053997	168106821	4	2	202243	0.42966	0.33372	GPR161
ENSG00000167634	19	55434877	55477680	6	3	202243	0.42957	0.33375	NLRP7
ENSG00000162551	1	21835858	21904905	26	11	202243	0.42953	0.33377	ALPL
ENSG00000061656	20	34203814	34208971	1	1	202243	0.42926	0.33387	SPAG4
ENSG00000184083	X	54094757	54209714	2	1	202243	0.42887	0.33401	FAM120C
ENSG00000076043	11	114310108	114321001	1	1	202243	0.42882	0.33403	REXO2
ENSG00000048649	11	77371041	77532063	2	1	202243	0.42869	0.33408	RSF1
ENSG00000121270	16	48200821	48281479	6	3	202243	0.42855	0.33413	ABCC11
ENSG00000175003	6	160542821	160579750	13	7	202243	0.42837	0.33419	SLC22A1
ENSG00000125746	19	46110252	46148887	8	4	202243	0.42822	0.33425	EML2
ENSG00000198399	2	24425733	24583583	7	4	202243	0.42772	0.33443	ITSN2
ENSG00000171843	9	20341663	20622542	33	18	202243	0.4277	0.33444	MLLT3
ENSG00000173598	12	93771659	93797024	5	2	202243	0.42744	0.33453	NUDT4
ENSG00000189144	19	38226734	38307940	3	2	202243	0.4274	0.33454	ZNF573
ENSG00000164096	4	120218207	120225600	1	1	202243	0.42722	0.33461	C4orf3
ENSG00000164488	6	168693510	168720434	22	11	202243	0.42705	0.33467	DACT2
ENSG00000186190	20	31643230	31661434	3	2	202243	0.42699	0.33469	BPIFB3
ENSG00000008226	3	38080696	38165516	8	4	202243	0.42689	0.33473	DLEC1
ENSG00000215217	5	7830491	7851603	7	3	202243	0.42669	0.3348	C5orf49
ENSG00000221923	19	52873170	52889048	7	3	202243	0.42668	0.33481	ZNF880
ENSG00000151445	14	77893018	77924295	1	1	202243	0.42638	0.33492	VIPAS39
ENSG00000072818	17	7239848	7254797	4	2	202243	0.42598	0.33506	ACAP1
ENSG00000134640	11	92702886	92718232	3	2	202243	0.42592	0.33508	MTNR1B
ENSG00000110169	11	6452279	6463847	1	1	202243	0.4259	0.33509	HPX
ENSG00000108852	17	41952725	41987068	3	2	202243	0.4253	0.33531	MPP2
ENSG00000182372	8	1703944	1734738	2	1	202243	0.42508	0.33539	CLN8
ENSG00000196092	9	36833272	37034103	64	26	202243	0.42508	0.33539	PAX5
ENSG00000156735	8	38034051	38070819	2	1	202243	0.42504	0.3354	BAG4
ENSG00000154188	8	108261721	108510283	35	16	202243	0.42441	0.33563	ANGPT1
ENSG00000151116	11	18551156	18610294	6	3	202243	0.42437	0.33565	UEVLD
ENSG00000130734	19	10654571	10664094	1	1	202243	0.42435	0.33565	ATG4D
ENSG00000115963	2	151324709	151395525	10	6	202243	0.42423	0.3357	RND3
ENSG00000135218	7	79998891	80308593	32	18	202243	0.42419	0.33571	CD36
ENSG00000120942	1	11333263	11356106	1	1	202243	0.42416	0.33572	UBIAD1
ENSG00000142025	19	42348806	42356401	2	1	202243	0.42418	0.33572	DMRTC2
ENSG00000124356	2	74056086	74100786	6	3	202243	0.42398	0.33579	STAMBP
ENSG00000204642	6	29690552	29706305	5	2	202243	0.42359	0.33593	HLA-F
ENSG00000144029	2	95752952	95815179	1	1	202243	0.42348	0.33597	MRPS5
ENSG00000182923	3	134204585	134293859	5	3	202243	0.42349	0.33597	CEP63
ENSG00000106344	7	127937738	127983962	4	2	202243	0.42299	0.33615	RBM28
ENSG00000272636	17	5810	31427	3	2	202243	0.42292	0.33618	DOC2B
ENSG00000196182	1	36805225	36851497	6	3	202243	0.42258	0.3363	STK40
ENSG00000127954	7	87905744	87936206	1	1	202243	0.42256	0.33631	STEAP4
ENSG00000078898	20	31595406	31611515	4	2	202243	0.42242	0.33636	BPIFB2
ENSG00000187210	9	79034752	79122332	12	6	202243	0.42231	0.3364	GCNT1
ENSG00000005059	4	110481361	110609874	14	7	202243	0.42206	0.33649	CCDC109B
ENSG00000171055	2	36778570	36873230	17	8	202243	0.42201	0.33651	FEZ2
ENSG00000100095	22	26565440	26779562	74	31	202243	0.42174	0.33661	SEZ6L
ENSG00000162623	1	75198836	75232362	1	1	202243	0.42169	0.33663	TYW3
ENSG00000083807	19	58990879	59023780	2	1	202243	0.42148	0.3367	SLC27A5
ENSG00000177807	1	160007257	160040038	7	3	202243	0.42142	0.33673	KCNJ10
ENSG00000150281	16	30907928	30914881	2	1	202243	0.42138	0.33674	CTF1
ENSG00000184497	13	114462216	114514926	4	2	202243	0.42107	0.33685	TMEM255B
ENSG00000120088	17	43699267	43913194	16	7	202243	0.4209	0.33691	CRHR1
ENSG00000120217	9	5450503	5470566	7	3	202243	0.42083	0.33694	CD274
ENSG00000128383	22	39348746	39359188	3	2	202243	0.42068	0.337	APOBEC3A
ENSG00000182866	1	32716840	32751766	4	2	202243	0.42047	0.33707	LCK
ENSG00000138050	2	39963200	40006407	2	1	202243	0.42032	0.33713	THUMPD2
ENSG00000197056	1	35525387	35581460	3	2	202243	0.42024	0.33715	ZMYM1
ENSG00000006606	7	75398851	75419214	1	1	202243	0.42019	0.33717	CCL26
ENSG00000187017	1	6484848	6521430	3	1	202243	0.42	0.33724	ESPN
ENSG00000069018	5	135548999	135732730	13	6	202243	0.42	0.33724	TRPC7
ENSG00000118600	12	64173583	64203338	2	1	202243	0.42	0.33724	TMEM5
ENSG00000006194	16	3313743	3351401	1	1	202243	0.41932	0.33749	ZNF263
ENSG00000170606	5	132387654	132442141	8	4	202243	0.41881	0.33768	HSPA4
ENSG00000069812	1	6472478	6484730	3	1	202243	0.41875	0.3377	HES2
ENSG00000186335	5	150694539	150727151	1	1	202243	0.41864	0.33774	SLC36A2
ENSG00000157131	1	57320479	57383894	15	7	202243	0.41846	0.3378	C8A
ENSG00000267534	19	10334520	10341948	2	1	202243	0.41847	0.3378	S1PR2
ENSG00000249679	4	186392670	186393417	1	1	202243	0.41844	0.33781	RP11-279O9.4
ENSG00000105711	19	35521588	35531352	2	1	202243	0.41799	0.33798	SCN1B
ENSG00000064225	3	98451080	98540045	8	4	202243	0.41784	0.33803	ST3GAL6
ENSG00000006695	17	13972813	14111994	24	11	202243	0.41759	0.33813	COX10
ENSG00000187889	1	57184477	57285369	34	15	202243	0.41741	0.33819	C1orf168
ENSG00000198851	11	118175260	118186890	1	1	202243	0.4171	0.3383	CD3E
ENSG00000118849	3	158414681	158450485	5	3	202243	0.41669	0.33845	RARRES1
ENSG00000113262	5	178405328	178423207	8	4	202243	0.41666	0.33846	GRM6
ENSG00000011405	11	17099277	17229530	6	3	202243	0.41639	0.33856	PIK3C2A
ENSG00000184154	11	71791382	71821828	1	1	202243	0.41575	0.3388	LRTOMT
ENSG00000149357	11	71796941	71814433	1	1	202243	0.41575	0.3388	LAMTOR1
ENSG00000254788	16	66586490	66613038	1	1	202243	0.4157	0.33881	CKLF-CMTM1
ENSG00000089505	16	66600294	66613040	1	1	202243	0.4157	0.33881	CMTM1
ENSG00000076716	X	132434131	132549518	2	1	202243	0.41571	0.33881	GPC4
ENSG00000197568	1	70820488	70851022	1	1	202243	0.41507	0.33905	HHLA3
ENSG00000255482	11	102337986	102369532	13	6	202243	0.41504	0.33906	RP11-315O6.2
ENSG00000103313	16	3292028	3306627	2	1	202243	0.41502	0.33906	MEFV
ENSG00000185008	3	75955846	77699115	226	105	202243	0.41479	0.33915	ROBO2
ENSG00000105784	7	87256864	87461611	4	2	202243	0.41453	0.33924	RUNDC3B
ENSG00000127838	2	219135115	219211516	3	2	202243	0.41429	0.33933	PNKD
ENSG00000165072	9	72658497	72841886	10	5	202243	0.41371	0.33954	MAMDC2
ENSG00000177189	X	20168029	20285523	2	1	202243	0.41357	0.3396	RPS6KA3
ENSG00000113272	5	157158205	157168456	3	2	202243	0.41351	0.33962	THG1L
ENSG00000159147	21	34931848	34961014	2	1	202243	0.41339	0.33966	DONSON
ENSG00000159259	21	37757676	37791313	5	2	202243	0.41305	0.33978	CHAF1B
ENSG00000091536	17	18012020	18083116	7	4	202243	0.41299	0.33981	MYO15A
ENSG00000234545	7	92190107	92219708	2	1	202243	0.41285	0.33986	FAM133B
ENSG00000122012	5	75378997	75649764	61	29	202243	0.41276	0.33989	SV2C
ENSG00000165698	9	135753414	135765588	1	1	202243	0.41269	0.33992	C9orf9
ENSG00000248592	3	52867137	52931578	3	2	202243	0.41264	0.33993	TMEM110-MUSTN1
ENSG00000186628	15	83424114	83474822	6	3	202243	0.41257	0.33996	FSD2
ENSG00000136295	7	2671585	2704436	12	6	202243	0.41256	0.33997	TTYH3
ENSG00000145826	5	135257968	135290723	3	2	202243	0.41251	0.33998	LECT2
ENSG00000101849	X	9431335	9687780	27	16	202243	0.41236	0.34004	TBL1X
ENSG00000176014	18	12307668	12344319	3	2	202243	0.4123	0.34006	TUBB6
ENSG00000197123	7	63688852	63727309	2	1	202243	0.41227	0.34007	ZNF679
ENSG00000074803	15	48483861	48596275	2	1	202243	0.4118	0.34024	SLC12A1
ENSG00000267988	7	45902684	45906045	2	1	202243	0.41176	0.34026	AC096582.1
ENSG00000180891	17	55938604	56032684	33	15	202243	0.41124	0.34045	CUEDC1
ENSG00000188086	3	46783582	46854048	1	1	202243	0.41109	0.3405	PRSS45
ENSG00000123094	12	26111962	26232825	18	8	202243	0.41095	0.34055	RASSF8
ENSG00000185238	11	20409076	20530840	8	4	202243	0.41071	0.34064	PRMT3
ENSG00000138685	4	123747863	123819391	9	4	202243	0.41062	0.34068	FGF2
ENSG00000130695	1	26560691	26605299	3	2	202243	0.41043	0.34075	CEP85
ENSG00000056487	22	45277042	45405880	32	13	202243	0.41018	0.34084	PHF21B
ENSG00000197977	6	10980992	11044547	1	1	202243	0.40917	0.34121	ELOVL2
ENSG00000168118	1	229406822	229441641	4	2	202243	0.40913	0.34122	RAB4A
ENSG00000133243	19	1985447	2034880	15	8	202243	0.40908	0.34124	BTBD2
ENSG00000151611	4	146539415	146581187	3	2	202243	0.40872	0.34137	MMAA
ENSG00000033050	7	150904923	150924316	6	3	202243	0.40863	0.3414	ABCF2
ENSG00000139083	12	11802788	12048336	47	26	202243	0.40863	0.34141	ETV6
ENSG00000145246	4	47487305	47595503	32	13	202243	0.40841	0.34149	ATP10D
ENSG00000206418	18	8609443	8639379	5	2	202243	0.40838	0.3415	RAB12
ENSG00000268553	5	172036245	172036436	1	1	202243	0.40833	0.34151	AC027309.1
ENSG00000051382	3	138372860	138553780	4	2	202243	0.40825	0.34155	PIK3CB
ENSG00000111249	12	111471828	111788358	15	7	202243	0.40792	0.34166	CUX2
ENSG00000177489	1	247751662	247752615	4	2	202243	0.40753	0.34181	OR2G2
ENSG00000213931	11	5289582	5526847	67	28	202243	0.40747	0.34183	HBE1
ENSG00000107290	9	135136743	135230372	5	3	202243	0.40741	0.34185	SETX
ENSG00000107566	10	101909851	101948091	2	1	202243	0.40737	0.34187	ERLIN1
ENSG00000181830	11	45825623	45834566	4	2	202243	0.40737	0.34187	SLC35C1
ENSG00000196663	14	102829300	102968818	14	7	202243	0.40711	0.34196	TECPR2
ENSG00000108294	17	36908989	36920484	4	2	202243	0.4071	0.34197	PSMB3
ENSG00000119812	2	33808725	33824449	3	2	202243	0.4066	0.34215	FAM98A
ENSG00000182256	15	27216429	27778373	108	57	202243	0.4061	0.34233	GABRG3
ENSG00000113583	5	133291201	133304478	1	1	202243	0.40605	0.34235	C5orf15
ENSG00000107130	9	132934857	132999583	16	9	202243	0.40537	0.3426	NCS1
ENSG00000152214	18	40323192	40695657	36	17	202243	0.40537	0.3426	RIT2
ENSG00000258973	14	24801516	24806588	1	1	202243	0.40492	0.34277	RP11-934B9.3
ENSG00000129465	14	24805227	24809251	1	1	202243	0.40492	0.34277	RIPK3
ENSG00000125870	20	16710606	16722421	7	4	202243	0.40478	0.34282	SNRPB2
ENSG00000161016	8	146015150	146017972	1	1	202243	0.40452	0.34291	RPL8
ENSG00000175206	1	11905766	11908402	1	1	202243	0.40439	0.34296	NPPA
ENSG00000168306	3	58490863	58523046	7	4	202243	0.40425	0.34302	ACOX2
ENSG00000090861	16	70286198	70323446	2	1	202243	0.40425	0.34302	AARS
ENSG00000165071	8	133697253	133772958	6	3	202243	0.40417	0.34304	TMEM71
ENSG00000167800	11	67398774	67407031	3	2	202243	0.40375	0.3432	TBX10
ENSG00000163596	2	203640690	203736708	3	2	202243	0.40358	0.34326	ICA1L
ENSG00000127564	16	3018025	3030540	1	1	202243	0.40334	0.34335	PKMYT1
ENSG00000143125	1	110993822	110999976	1	1	202243	0.40295	0.34349	PROK1
ENSG00000154277	4	41258430	41270472	1	1	202243	0.40273	0.34357	UCHL1
ENSG00000196344	4	100333418	100356894	6	3	202243	0.40266	0.3436	ADH7
ENSG00000136444	17	48556161	48563336	1	1	202243	0.40213	0.34379	RSAD1
ENSG00000125871	20	17949556	17971765	1	1	202243	0.40209	0.34381	MGME1
ENSG00000197965	1	167690429	167761156	13	7	202243	0.40196	0.34386	MPZL1
ENSG00000126583	19	54382444	54410906	3	2	202243	0.40192	0.34387	PRKCG
ENSG00000271303	20	627259	634014	6	3	202243	0.40187	0.34389	SRXN1
ENSG00000143442	1	151375200	151431941	5	3	202243	0.40119	0.34414	POGZ
ENSG00000197046	18	43405477	43424045	1	1	202243	0.40066	0.34433	SIGLEC15
ENSG00000185946	1	104068313	104097861	2	1	202243	0.40045	0.34441	RNPC3
ENSG00000178750	3	93733213	93747454	2	1	202243	0.4004	0.34443	STX19
ENSG00000168502	18	8705659	8832776	40	23	202243	0.4003	0.34447	SOGA2
ENSG00000125246	13	100258919	100549387	67	31	202243	0.40026	0.34448	CLYBL
ENSG00000159403	12	7187513	7245203	2	1	202243	0.40018	0.34451	C1R
ENSG00000073150	22	50609160	50618723	3	2	202243	0.40019	0.34451	PANX2
ENSG00000172349	15	81451916	81605104	19	9	202243	0.40015	0.34452	IL16
ENSG00000108106	19	55912652	55919145	2	1	202243	0.40008	0.34455	UBE2S
ENSG00000152256	2	173420101	173489823	3	2	202243	0.40004	0.34456	PDK1
ENSG00000204161	10	50362773	50396630	5	3	202243	0.40003	0.34457	C10orf128
ENSG00000138640	4	89647106	90032549	41	18	202243	0.39995	0.3446	FAM13A
ENSG00000121542	3	122920774	122992977	3	2	202243	0.39977	0.34466	SEC22A
ENSG00000155256	10	99496878	99520664	4	2	202243	0.39959	0.34473	ZFYVE27
ENSG00000124787	6	4994966	5004297	2	1	202243	0.39927	0.34485	RPP40
ENSG00000089220	12	118573663	118583389	1	1	202243	0.39872	0.34505	PEBP1
ENSG00000118193	1	200520628	200589862	6	3	202243	0.39857	0.3451	KIF14
ENSG00000139132	12	32552463	32798984	45	21	202243	0.39822	0.34523	FGD4
ENSG00000155886	9	19507450	19786926	36	18	202243	0.39819	0.34524	SLC24A2
ENSG00000142875	1	84543745	84704181	9	5	202243	0.39808	0.34528	PRKACB
ENSG00000164509	5	55147207	55218678	14	7	202243	0.39791	0.34535	IL31RA
ENSG00000103197	16	2097466	2138716	11	6	202243	0.39788	0.34536	TSC2
ENSG00000100373	22	45680863	45691755	3	2	202243	0.39779	0.34539	UPK3A
ENSG00000162482	1	19609052	19615744	2	1	202243	0.39762	0.34546	AKR7A3
ENSG00000137509	11	82534544	82681626	6	3	202243	0.39734	0.34556	PRCP
ENSG00000269165	10	52094298	52095876	1	1	202243	0.39729	0.34558	AC069547.1
ENSG00000165487	13	22066836	22178353	9	5	202243	0.39727	0.34558	MICU2
ENSG00000111450	12	131274145	131323811	2	1	202243	0.39725	0.34559	STX2
ENSG00000174442	15	66797297	66842115	5	3	202243	0.39723	0.3456	ZWILCH
ENSG00000141551	17	80196899	80231607	3	2	202243	0.39702	0.34568	CSNK1D
ENSG00000169432	2	167051695	167232503	19	11	202243	0.39683	0.34574	SCN9A
ENSG00000122042	13	30338508	30424821	4	2	202243	0.39658	0.34584	UBL3
ENSG00000077782	8	38268656	38326352	8	4	202243	0.39649	0.34587	FGFR1
ENSG00000147124	X	47305278	47342345	1	1	202243	0.3964	0.34591	ZNF41
ENSG00000038274	5	162930120	162946342	3	2	202243	0.39629	0.34595	MAT2B
ENSG00000172915	13	35516424	36247159	63	26	202243	0.396	0.34605	NBEA
ENSG00000250021	15	90377540	90456114	11	6	202243	0.39588	0.3461	C15orf38-AP3S2
ENSG00000144730	3	57124010	57204334	15	7	202243	0.39574	0.34615	IL17RD
ENSG00000241839	15	65134088	65160206	1	1	202243	0.39574	0.34615	PLEKHO2
ENSG00000105737	19	42502473	42573650	3	2	202243	0.39551	0.34623	GRIK5
ENSG00000243811	22	39410368	39429281	4	2	202243	0.39548	0.34625	APOBEC3D
ENSG00000142661	1	24382525	24438665	14	7	202243	0.39541	0.34627	MYOM3
ENSG00000228919	4	7940728	7942022	1	1	202243	0.3954	0.34627	AC097381.1
ENSG00000169330	15	79724858	79764632	10	5	202243	0.39521	0.34634	KIAA1024
ENSG00000186474	19	51532348	51538486	1	1	202243	0.39498	0.34643	KLK12
ENSG00000156345	9	90581356	90589668	1	1	202243	0.39483	0.34649	CDK20
ENSG00000148143	9	109625378	109775915	14	8	202243	0.39472	0.34652	ZNF462
ENSG00000167535	12	49207577	49222724	3	2	202243	0.39471	0.34653	CACNB3
ENSG00000125398	17	70117161	70122561	1	1	202243	0.39443	0.34663	SOX9
ENSG00000108239	10	96162261	96295687	5	2	202243	0.39421	0.34671	TBC1D12
ENSG00000146469	6	153071933	153080900	1	1	202243	0.39413	0.34674	VIP
ENSG00000141141	17	35969787	36003493	4	2	202243	0.3939	0.34683	DDX52
ENSG00000156500	X	133930819	133988640	1	1	202243	0.39369	0.3469	FAM122C
ENSG00000185019	20	3088219	3140842	5	3	202243	0.39358	0.34694	UBOX5
ENSG00000163634	3	63819546	63849579	4	2	202243	0.39345	0.347	THOC7
ENSG00000169919	7	65425671	65447301	1	1	202243	0.39342	0.347	GUSB
ENSG00000147255	X	130407480	130533677	8	4	202243	0.39332	0.34704	IGSF1
ENSG00000171509	4	159236463	159574524	19	9	202243	0.3931	0.34712	RXFP1
ENSG00000221823	2	68405989	68483369	1	1	202243	0.39306	0.34714	PPP3R1
ENSG00000213088	1	159173097	159176290	2	1	202243	0.39303	0.34715	DARC
ENSG00000163932	3	53190025	53226733	7	3	202243	0.3928	0.34723	PRKCD
ENSG00000184517	16	75182390	75206134	5	3	202243	0.39238	0.34739	ZFP1
ENSG00000178607	17	62116502	62208179	10	5	202243	0.39217	0.34747	ERN1
ENSG00000139266	12	58148881	58154190	1	1	202243	0.39189	0.34757	MARCH9
ENSG00000148426	10	11865338	11914276	9	5	202243	0.39139	0.34775	PROSER2
ENSG00000140941	16	87417601	87438385	3	2	202243	0.39133	0.34778	MAP1LC3B
ENSG00000204711	9	72435709	72521148	20	10	202243	0.39099	0.3479	C9orf135
ENSG00000104221	8	37700786	37707422	1	1	202243	0.39096	0.34791	BRF2
ENSG00000159173	1	201373625	201398994	7	4	202243	0.39087	0.34795	TNNI1
ENSG00000152242	18	43753519	43846949	5	3	202243	0.39028	0.34817	C18orf25
ENSG00000135622	2	74881355	74909186	3	2	202243	0.39023	0.34818	SEMA4F
ENSG00000184588	1	66258197	66840259	47	23	202243	0.38975	0.34836	PDE4B
ENSG00000204422	6	31654739	31681849	3	2	202243	0.38959	0.34842	XXbac-BPG32J3.20
ENSG00000243440	21	15964251	16031142	7	4	202243	0.38927	0.34854	AF165138.7
ENSG00000116016	2	46520806	46613836	20	10	202243	0.38921	0.34856	EPAS1
ENSG00000103326	16	577717	604636	8	4	202243	0.38905	0.34862	CAPN15
ENSG00000144283	2	159313476	159539391	14	8	202243	0.38903	0.34863	PKP4
ENSG00000152413	5	78668459	78810040	12	6	202243	0.38894	0.34866	HOMER1
ENSG00000164764	8	73976775	74036323	18	8	202243	0.38759	0.34916	SBSPON
ENSG00000061987	12	62860597	62991363	13	6	202243	0.38757	0.34917	MON2
ENSG00000179111	17	8023908	8027410	2	1	202243	0.38735	0.34925	HES7
ENSG00000074054	2	122095352	122407163	13	7	202243	0.38724	0.34929	CLASP1
ENSG00000150510	13	51796503	51858377	30	11	202243	0.38724	0.34929	FAM124A
ENSG00000121871	3	164904508	164914897	1	1	202243	0.38653	0.34955	SLITRK3
ENSG00000156687	8	35092975	35654068	28	16	202243	0.38618	0.34968	UNC5D
ENSG00000130052	X	67867508	67945684	4	2	202243	0.38613	0.3497	STARD8
ENSG00000183722	13	39917029	40177665	48	22	202243	0.38592	0.34978	LHFP
ENSG00000167754	19	51446559	51456349	5	3	202243	0.3859	0.34979	KLK5
ENSG00000072736	16	68118654	68263162	1	1	202243	0.38578	0.34983	NFATC3
ENSG00000186918	8	28203102	28260218	3	2	202243	0.38536	0.34999	ZNF395
ENSG00000111731	12	22601517	22697480	5	3	202243	0.38521	0.35004	C2CD5
ENSG00000144810	3	99357319	99518070	19	8	202243	0.38515	0.35006	COL8A1
ENSG00000125355	X	119392505	119445411	5	3	202243	0.3851	0.35008	TMEM255A
ENSG00000072518	11	63606400	63678491	3	2	202243	0.38497	0.35013	MARK2
ENSG00000143107	1	109255279	109285365	6	3	202243	0.38486	0.35017	FNDC7
ENSG00000163145	4	15341442	15447790	10	5	202243	0.38447	0.35032	C1QTNF7
ENSG00000137103	9	35814448	35854844	3	2	202243	0.3844	0.35034	TMEM8B
ENSG00000156599	11	57435219	57468659	5	2	202243	0.38414	0.35044	ZDHHC5
ENSG00000250571	8	144349603	144359101	1	1	202243	0.38399	0.35049	GLI4
ENSG00000204138	1	28696114	28826881	4	2	202243	0.38395	0.35051	PHACTR4
ENSG00000112232	6	62389865	62996132	25	11	202243	0.38394	0.35051	KHDRBS2
ENSG00000133019	1	239549865	240078750	84	42	202243	0.38373	0.35059	CHRM3
ENSG00000213585	5	133307606	133340824	2	1	202243	0.38331	0.35074	VDAC1
ENSG00000197079	17	39632941	39637392	2	1	202243	0.38281	0.35093	KRT35
ENSG00000176915	12	133302254	133338474	9	5	202243	0.38277	0.35095	ANKLE2
ENSG00000165972	12	96260826	96336752	15	6	202243	0.38272	0.35096	CCDC38
ENSG00000176401	19	40021630	40023494	1	1	202243	0.3823	0.35112	EID2B
ENSG00000197646	9	5510545	5571282	16	8	202243	0.38226	0.35114	PDCD1LG2
ENSG00000198198	1	43855553	43918321	4	2	202243	0.38222	0.35115	SZT2
ENSG00000147316	8	6264113	6501144	59	30	202243	0.38179	0.35131	MCPH1
ENSG00000112182	6	90636248	91006627	65	32	202243	0.38176	0.35132	BACH2
ENSG00000107882	10	104263744	104393292	6	3	202243	0.38172	0.35133	SUFU
ENSG00000111490	12	65174589	65274812	10	6	202243	0.38153	0.3514	TBC1D30
ENSG00000101464	20	33148346	33264910	3	2	202243	0.38136	0.35147	PIGU
ENSG00000263155	15	57884139	57977562	19	9	202243	0.38132	0.35148	MYZAP
ENSG00000115211	2	27587219	27593353	1	1	202243	0.38125	0.35151	EIF2B4
ENSG00000123552	6	99880190	99969604	7	3	202243	0.38113	0.35155	USP45
ENSG00000250479	22	24108021	24110630	1	1	202243	0.38108	0.35157	CHCHD10
ENSG00000012504	12	100867486	100958191	8	4	202243	0.38107	0.35158	NR1H4
ENSG00000150990	12	125431371	125473668	19	10	202243	0.38098	0.35161	DHX37
ENSG00000124731	6	41235664	41254457	8	4	202243	0.38092	0.35163	TREM1
ENSG00000142615	1	15783223	15798586	5	2	202243	0.38078	0.35168	CELA2A
ENSG00000102195	X	150345125	150349937	3	2	202243	0.38076	0.35169	GPR50
ENSG00000104213	8	17433942	17501580	26	12	202243	0.38066	0.35173	PDGFRL
ENSG00000007038	16	2867164	2876305	1	1	202243	0.38063	0.35174	PRSS21
ENSG00000139428	12	109991542	110011679	1	1	202243	0.38055	0.35177	MMAB
ENSG00000179583	16	10971055	11026079	19	10	202243	0.38052	0.35178	CIITA
ENSG00000118113	11	102582526	102597781	1	1	202243	0.38028	0.35187	MMP8
ENSG00000112499	6	160592093	160698670	23	12	202243	0.37992	0.352	SLC22A2
ENSG00000198589	4	151185594	151936879	31	12	202243	0.37982	0.35204	LRBA
ENSG00000145293	4	83351715	83382244	6	3	202243	0.37892	0.35238	ENOPH1
ENSG00000205937	16	2303117	2318413	1	1	202243	0.37872	0.35245	RNPS1
ENSG00000065029	6	35226686	35263762	3	2	202243	0.37833	0.35259	ZNF76
ENSG00000162441	1	9982173	10003465	4	2	202243	0.37818	0.35265	LZIC
ENSG00000215277	14	23654525	23742686	13	6	202243	0.37803	0.3527	C14orf164
ENSG00000154781	3	14693271	14714166	3	2	202243	0.37761	0.35286	CCDC174
ENSG00000087095	17	26368763	26523407	7	4	202243	0.37724	0.353	NLK
ENSG00000071073	2	99235569	99347589	8	4	202243	0.37686	0.35314	MGAT4A
ENSG00000145685	5	77781038	78065844	40	22	202243	0.37675	0.35318	LHFPL2
ENSG00000100987	20	25051521	25062996	1	1	202243	0.37672	0.35319	VSX1
ENSG00000022840	12	120971283	121015397	3	2	202243	0.37658	0.35324	RNF10
ENSG00000141469	18	43304092	43332485	3	2	202243	0.37656	0.35325	SLC14A1
ENSG00000170522	4	110967002	111120355	34	18	202243	0.37655	0.35326	ELOVL6
ENSG00000008282	7	105730949	105753022	6	3	202243	0.37641	0.35331	SYPL1
ENSG00000129667	17	74466973	74497872	12	6	202243	0.37631	0.35334	RHBDF2
ENSG00000130540	22	44220389	44258398	5	2	202243	0.37629	0.35335	SULT4A1
ENSG00000034053	15	29129629	29410518	13	7	202243	0.37596	0.35347	APBA2
ENSG00000179455	15	23810454	23873064	7	4	202243	0.37577	0.35354	MKRN3
ENSG00000105939	7	138728266	138794465	8	4	202243	0.37569	0.35357	ZC3HAV1
ENSG00000142319	5	1392909	1445545	21	10	202243	0.37565	0.35359	SLC6A3
ENSG00000105851	7	106505723	106547590	1	1	202243	0.37559	0.35361	PIK3CG
ENSG00000187994	19	39358470	39368919	1	1	202243	0.3753	0.35372	RINL
ENSG00000082213	5	31532373	31555165	1	1	202243	0.37518	0.35376	C5orf22
ENSG00000114316	3	49315264	49378145	4	2	202243	0.37517	0.35377	USP4
ENSG00000101445	20	37434348	37551667	24	12	202243	0.37438	0.35406	PPP1R16B
ENSG00000100890	14	35591052	35743271	9	4	202243	0.37436	0.35407	KIAA0391
ENSG00000258790	14	35591755	35786680	9	4	202243	0.37436	0.35407	KIAA0391
ENSG00000041802	3	194361517	194393206	9	5	202243	0.37431	0.35409	LSG1
ENSG00000249853	6	114376750	114664209	35	17	202243	0.37411	0.35416	HS3ST5
ENSG00000145107	3	196046213	196065374	4	2	202243	0.3741	0.35417	TM4SF19
ENSG00000183682	1	39957318	39991607	3	2	202243	0.37406	0.35418	BMP8A
ENSG00000115232	2	182321929	182400914	18	8	202243	0.37397	0.35421	ITGA4
ENSG00000198624	5	150560613	150603706	33	14	202243	0.37389	0.35424	CCDC69
ENSG00000162714	1	247460714	247495148	3	2	202243	0.37355	0.35437	ZNF496
ENSG00000180787	17	4981543	4999669	1	1	202243	0.37316	0.35451	ZFP3
ENSG00000254553	1	32930658	33066393	9	5	202243	0.37305	0.35455	RP1-27O5.3
ENSG00000267740	19	5866182	5903798	8	5	202243	0.37305	0.35456	AC024592.12
ENSG00000172995	3	35680437	35835988	15	6	202243	0.37239	0.3548	ARPP21
ENSG00000106123	7	142552792	142568847	3	2	202243	0.37195	0.35497	EPHB6
ENSG00000154917	3	133543083	133614680	24	11	202243	0.37186	0.355	RAB6B
ENSG00000121390	13	20248896	20357142	2	1	202243	0.37185	0.355	PSPC1
ENSG00000136404	15	83776159	83813606	2	1	202243	0.37121	0.35524	TM6SF1
ENSG00000136696	2	113779668	113810444	4	2	202243	0.37081	0.35539	IL36B
ENSG00000178257	16	11367144	11367452	2	1	202243	0.37052	0.3555	PRM3
ENSG00000104883	19	7541761	7562335	4	2	202243	0.37049	0.35551	PEX11G
ENSG00000151465	10	12237964	12292588	7	4	202243	0.3703	0.35558	CDC123
ENSG00000268964	19	53547991	53554329	1	1	202243	0.37005	0.35567	ERVV-2
ENSG00000267987	9	124103625	124110410	1	1	202243	0.36993	0.35572	AL161784.1
ENSG00000106006	7	27185015	27190222	1	1	202243	0.36981	0.35576	HOXA6
ENSG00000118939	13	76123619	76180085	4	2	202243	0.3695	0.35588	UCHL3
ENSG00000269858	19	41304901	41314338	2	1	202243	0.36943	0.3559	EGLN2
ENSG00000114446	3	107879659	107941417	2	1	202243	0.3694	0.35591	IFT57
ENSG00000240857	2	18735989	18741946	5	3	202243	0.36936	0.35593	RDH14
ENSG00000132640	20	11871371	11907257	3	2	202243	0.36892	0.35609	BTBD3
ENSG00000188342	13	45694650	45858237	7	4	202243	0.36877	0.35615	GTF2F2
ENSG00000112144	6	52866077	52926600	3	2	202243	0.36864	0.3562	ICK
ENSG00000164091	3	52288437	52322036	4	2	202243	0.36837	0.3563	WDR82
ENSG00000273452	17	12626199	12661542	12	7	202243	0.36828	0.35633	AC005358.1
ENSG00000126016	X	112017731	112084043	3	2	202243	0.36811	0.3564	AMOT
ENSG00000183921	16	22177618	22203075	3	2	202243	0.36749	0.35663	SDR42E2
ENSG00000204516	6	31462658	31478901	3	2	202243	0.3673	0.3567	MICB
ENSG00000024862	6	139094657	139114456	2	1	202243	0.36726	0.35671	CCDC28A
ENSG00000120889	8	22877646	22926692	13	8	202243	0.36684	0.35687	TNFRSF10B
ENSG00000177951	11	167784	207428	5	3	202243	0.36677	0.3569	BET1L
ENSG00000163812	3	44956749	45017677	4	2	202243	0.36667	0.35693	ZDHHC3
ENSG00000121769	1	31838472	31849697	1	1	202243	0.36663	0.35695	FABP3
ENSG00000151388	5	33523640	33892297	54	30	202243	0.36646	0.35701	ADAMTS12
ENSG00000112234	6	99316420	99395849	4	2	202243	0.36644	0.35702	FBXL4
ENSG00000112378	6	138409642	138428648	15	7	202243	0.36622	0.3571	PERP
ENSG00000101391	20	31946645	31989367	3	2	202243	0.36623	0.3571	CDK5RAP1
ENSG00000042493	2	85621871	85645555	4	2	202243	0.36609	0.35715	CAPG
ENSG00000160185	21	43824008	43867791	16	7	202243	0.36589	0.35722	UBASH3A
ENSG00000126773	14	60558629	60635851	3	2	202243	0.36586	0.35724	PCNXL4
ENSG00000169689	17	79976578	79981983	1	1	202243	0.36582	0.35725	STRA13
ENSG00000116661	1	11708424	11715842	2	1	202243	0.36565	0.35731	FBXO2
ENSG00000165105	9	85594500	85678092	2	1	202243	0.3656	0.35733	RASEF
ENSG00000065427	16	75661622	75682541	3	2	202243	0.36538	0.35741	KARS
ENSG00000126368	17	38249040	38256978	5	3	202243	0.36537	0.35742	NR1D1
ENSG00000157020	3	10334815	10362862	4	2	202243	0.36515	0.3575	SEC13
ENSG00000113387	5	32531739	32604185	5	2	202243	0.36506	0.35753	SUB1
ENSG00000180979	15	42834720	42841000	1	1	202243	0.36502	0.35755	LRRC57
ENSG00000204956	5	140710252	140892546	12	6	202243	0.36492	0.35759	PCDHGA1
ENSG00000054392	1	210501596	210849638	99	39	202243	0.36487	0.3576	HHAT
ENSG00000166164	16	50347398	50402845	7	4	202243	0.36472	0.35766	BRD7
ENSG00000106541	7	16831435	16873057	8	4	202243	0.3645	0.35774	AGR2
ENSG00000091704	7	130020180	130027955	1	1	202243	0.36426	0.35783	CPA1
ENSG00000121903	1	33938246	33962107	4	2	202243	0.36423	0.35784	ZSCAN20
ENSG00000104728	8	1772142	1906807	97	44	202243	0.36419	0.35786	ARHGEF10
ENSG00000173546	15	75966663	76005189	5	3	202243	0.36396	0.35794	CSPG4
ENSG00000164485	6	137464968	137494785	8	5	202243	0.36374	0.35803	IL22RA2
ENSG00000188393	12	10051272	10084980	5	3	202243	0.36374	0.35803	CLEC2A
ENSG00000047849	3	47892182	48130769	8	4	202243	0.36315	0.35825	MAP4
ENSG00000143194	1	166958346	166991451	5	2	202243	0.36305	0.35829	MAEL
ENSG00000161010	5	179261436	179289173	6	4	202243	0.36302	0.35829	C5orf45
ENSG00000072571	5	162887209	162918947	3	2	202243	0.36281	0.35837	HMMR
ENSG00000158055	1	24645812	24690972	10	5	202243	0.36264	0.35844	GRHL3
ENSG00000150893	13	39261266	39460074	27	16	202243	0.36252	0.35848	FREM2
ENSG00000101132	20	52824386	52844591	2	1	202243	0.36235	0.35855	PFDN4
ENSG00000131966	14	58666798	58701750	7	3	202243	0.36201	0.35867	ACTR10
ENSG00000198520	1	45140364	45191263	7	4	202243	0.36192	0.3587	C1orf228
ENSG00000156469	8	97251626	97273838	1	1	202243	0.36182	0.35874	MTERFD1
ENSG00000091428	2	173600002	173917621	55	27	202243	0.36079	0.35913	RAPGEF4
ENSG00000169026	4	675618	683230	1	1	202243	0.36072	0.35916	MFSD7
ENSG00000188833	9	140328816	140336268	1	1	202243	0.36054	0.35922	ENTPD8
ENSG00000177685	11	826144	831991	3	2	202243	0.35996	0.35944	EFCAB4A
ENSG00000141441	18	29704840	30050447	33	16	202243	0.35965	0.35955	GAREM
ENSG00000075618	7	5632439	5646286	8	4	202243	0.35959	0.35958	FSCN1
ENSG00000155313	21	17102344	17252377	5	3	202243	0.35888	0.35984	USP25
ENSG00000170448	4	47849257	47916653	4	2	202243	0.35882	0.35986	NFXL1
ENSG00000175183	12	77252495	77272840	5	3	202243	0.35882	0.35987	CSRP2
ENSG00000162368	1	47799469	47844511	4	2	202243	0.35862	0.35994	CMPK1
ENSG00000075884	2	143848931	144525921	99	43	202243	0.35857	0.35996	ARHGAP15
ENSG00000222031	2	151857734	151905288	7	3	202243	0.35834	0.36004	AC023469.1
ENSG00000135473	12	56710007	56727837	1	1	202243	0.35833	0.36005	PAN2
ENSG00000154889	18	11882621	11909222	11	5	202243	0.3582	0.3601	MPPE1
ENSG00000156304	21	33043346	33104388	7	3	202243	0.35815	0.36011	SCAF4
ENSG00000240747	3	42850975	42984284	12	6	202243	0.35814	0.36012	KRBOX1
ENSG00000103932	15	41809374	41836467	5	3	202243	0.35783	0.36024	RPAP1
ENSG00000157613	11	46299212	46342972	8	3	202243	0.35773	0.36027	CREB3L1
ENSG00000162739	1	160454820	160493052	3	2	202243	0.3576	0.36032	SLAMF6
ENSG00000188766	19	38879061	38886881	1	1	202243	0.35719	0.36047	SPRED3
ENSG00000125503	19	55602281	55628927	5	3	202243	0.35715	0.36049	PPP1R12C
ENSG00000120820	12	104382762	104457961	13	7	202243	0.35705	0.36053	GLT8D2
ENSG00000152382	1	166825747	166845564	2	1	202243	0.35693	0.36057	TADA1
ENSG00000117448	1	46016215	46035721	2	1	202243	0.35665	0.36068	AKR1A1
ENSG00000196367	7	98475556	98610866	6	4	202243	0.35664	0.36068	TRRAP
ENSG00000181817	1	36856839	36863493	2	1	202243	0.35662	0.36069	LSM10
ENSG00000146085	6	49398073	49430904	2	1	202243	0.35662	0.36069	MUT
ENSG00000204632	6	29794744	29798902	1	1	202243	0.35658	0.3607	HLA-G
ENSG00000112874	5	102884556	102898494	2	1	202243	0.35631	0.3608	NUDT12
ENSG00000108001	10	131633547	131762105	31	18	202243	0.35632	0.3608	EBF3
ENSG00000177150	18	13663346	13726662	5	3	202243	0.3559	0.36096	FAM210A
ENSG00000101074	20	42965626	42979875	3	2	202243	0.35589	0.36096	R3HDML
ENSG00000007001	2	158733214	158992666	38	18	202243	0.35584	0.36098	UPP2
ENSG00000155011	4	107842959	108204963	53	27	202243	0.35578	0.361	DKK2
ENSG00000189337	1	14925200	15444539	158	84	202243	0.35562	0.36106	KAZN
ENSG00000118292	1	150240600	150253327	1	1	202243	0.35537	0.36116	C1orf54
ENSG00000169006	2	11798304	11810290	2	1	202243	0.35452	0.36147	NTSR2
ENSG00000163166	2	128193783	128284462	4	2	202243	0.35444	0.3615	IWS1
ENSG00000214046	19	16741562	16771253	1	1	202243	0.35444	0.3615	SMIM7
ENSG00000161204	3	183903811	183911800	2	1	202243	0.35418	0.3616	ABCF3
ENSG00000109163	4	68605046	68620078	3	2	202243	0.35404	0.36165	GNRHR
ENSG00000133313	18	72163051	72188366	9	4	202243	0.35337	0.36191	CNDP2
ENSG00000100218	22	23401593	23487208	7	4	202243	0.35336	0.36191	RTDR1
ENSG00000163191	1	152004982	152020383	1	1	202243	0.35315	0.36199	S100A11
ENSG00000109424	4	141480588	141489959	2	1	202243	0.35265	0.36217	UCP1
ENSG00000145912	5	177576461	177580968	1	1	202243	0.35251	0.36223	NHP2
ENSG00000179399	13	92050929	93519490	149	77	202243	0.35242	0.36226	GPC5
ENSG00000107593	10	102047903	102090243	8	4	202243	0.35219	0.36235	PKD2L1
ENSG00000106633	7	44183872	44237769	13	7	202243	0.35211	0.36238	GCK
ENSG00000175264	11	45670427	45687172	1	1	202243	0.35199	0.36242	CHST1
ENSG00000033327	11	77926343	78129394	7	4	202243	0.35186	0.36247	GAB2
ENSG00000172789	12	54426637	54429142	1	1	202243	0.35183	0.36248	HOXC5
ENSG00000109991	11	57105848	57138073	5	3	202243	0.35169	0.36254	P2RX3
ENSG00000259803	16	89262406	89268072	2	1	202243	0.35149	0.36261	SLC22A31
ENSG00000108702	17	32687347	32690250	1	1	202243	0.3514	0.36264	CCL1
ENSG00000188095	15	90303822	90321982	1	1	202243	0.35136	0.36266	MESP2
ENSG00000118096	11	118415243	118443685	2	1	202243	0.35093	0.36282	IFT46
ENSG00000149100	11	32605344	32627808	1	1	202243	0.35083	0.36286	EIF3M
ENSG00000109794	4	187025573	187093821	19	9	202243	0.35079	0.36287	FAM149A
ENSG00000134986	5	110998318	111333161	45	20	202243	0.35023	0.36308	NREP
ENSG00000179008	14	60863187	60982261	3	2	202243	0.34989	0.36321	C14orf39
ENSG00000166012	11	93463114	93517557	3	2	202243	0.34969	0.36328	TAF1D
ENSG00000162873	1	205305220	205326218	5	2	202243	0.34967	0.36329	KLHDC8A
ENSG00000159625	16	57728705	57765717	11	5	202243	0.34943	0.36338	CCDC135
ENSG00000120068	17	46688739	46692478	2	1	202243	0.34939	0.3634	HOXB8
ENSG00000176349	7	1878222	1889567	1	1	202243	0.34918	0.36348	AC110781.3
ENSG00000188910	1	35246790	35251970	1	1	202243	0.34915	0.36349	GJB3
ENSG00000166016	11	34172535	34379555	70	39	202243	0.34909	0.36351	ABTB2
ENSG00000110092	11	69455855	69469242	5	3	202243	0.34872	0.36365	CCND1
ENSG00000163605	3	73045936	73118350	4	2	202243	0.34839	0.36377	PPP4R2
ENSG00000172673	6	128029217	128239776	18	8	202243	0.34817	0.36385	THEMIS
ENSG00000006016	19	18683030	18718551	5	3	202243	0.34819	0.36385	CRLF1
ENSG00000185418	15	102193801	102264807	4	2	202243	0.34815	0.36387	TARSL2
ENSG00000243501	6	73919469	73972919	7	3	202243	0.34803	0.36391	RP11-257K9.8
ENSG00000111700	12	20963636	21243040	22	9	202243	0.348	0.36392	SLCO1B3
ENSG00000257046	12	20968608	21243179	22	9	202243	0.348	0.36392	LST3
ENSG00000205754	12	20968673	21245679	22	9	202243	0.348	0.36392	SLCO1B7
ENSG00000182963	17	42875816	42908184	1	1	202243	0.34789	0.36396	GJC1
ENSG00000171772	10	135367404	135382876	1	1	202243	0.34779	0.364	SYCE1
ENSG00000256632	12	133264635	133291498	2	1	202243	0.34732	0.36418	RP13-672B3.2
ENSG00000136813	9	114122972	114247025	7	3	202243	0.34699	0.3643	KIAA0368
ENSG00000144834	3	111717511	111732734	16	8	202243	0.34674	0.36439	TAGLN3
ENSG00000100997	20	25275379	25371619	2	1	202243	0.3466	0.36445	ABHD12
ENSG00000095261	9	123577774	123605262	2	1	202243	0.34657	0.36446	PSMD5
ENSG00000136854	9	130374544	130457460	3	2	202243	0.3461	0.36463	STXBP1
ENSG00000110321	11	10818597	10830657	1	1	202243	0.346	0.36467	EIF4G2
ENSG00000184708	22	31832963	31892094	1	1	202243	0.34599	0.36468	EIF4ENIF1
ENSG00000175170	20	25744102	25848861	1	1	202243	0.34526	0.36495	FAM182B
ENSG00000070808	5	149599054	149669854	13	6	202243	0.34488	0.36509	CAMK2A
ENSG00000188177	2	113033171	113097640	2	1	202243	0.34478	0.36513	ZC3H6
ENSG00000175470	10	133747955	133773331	3	2	202243	0.34474	0.36515	PPP2R2D
ENSG00000165672	10	120927215	120938345	1	1	202243	0.3447	0.36516	PRDX3
ENSG00000147082	X	49967364	50094909	3	2	202243	0.34451	0.36523	CCNB3
ENSG00000118217	1	161736084	161933860	10	5	202243	0.3444	0.36527	ATF6
ENSG00000172602	12	49250928	49259681	2	1	202243	0.3438	0.3655	RND1
ENSG00000166816	16	75145758	75150669	1	1	202243	0.34345	0.36563	LDHD
ENSG00000197170	17	65334032	65362743	4	2	202243	0.34332	0.36568	PSMD12
ENSG00000152766	10	90581889	90611575	6	3	202243	0.3431	0.36576	ANKRD22
ENSG00000107863	10	24872538	25012597	8	4	202243	0.34295	0.36582	ARHGAP21
ENSG00000160801	3	46919236	46945287	1	1	202243	0.34292	0.36583	PTH1R
ENSG00000138448	2	187454792	187545628	8	4	202243	0.3429	0.36584	ITGAV
ENSG00000145012	3	187871072	188608460	143	77	202243	0.34257	0.36596	LPP
ENSG00000164385	6	2622147	2634837	5	2	202243	0.34251	0.36598	C6orf195
ENSG00000163600	2	204801471	204826300	8	4	202243	0.34243	0.36602	ICOS
ENSG00000183307	22	17597189	17602257	3	2	202243	0.3422	0.3661	CECR6
ENSG00000258987	14	94405901	94410475	1	1	202243	0.34198	0.36618	RP11-131H24.4
ENSG00000125676	X	122734412	122866906	5	3	202243	0.34193	0.3662	THOC2
ENSG00000197322	17	32901142	32906388	2	1	202243	0.34168	0.36629	C17orf102
ENSG00000125691	17	37004118	37010096	2	1	202243	0.34144	0.36639	RPL23
ENSG00000095203	9	111934255	112083244	40	22	202243	0.34132	0.36643	EPB41L4B
ENSG00000188488	14	95027779	95059457	18	7	202243	0.34126	0.36645	SERPINA5
ENSG00000258231	12	58937907	59206842	27	16	202243	0.34109	0.36652	RP11-362K2.2
ENSG00000159593	16	66836778	66907159	2	1	202243	0.34102	0.36654	NAE1
ENSG00000135436	12	49976668	49999422	1	1	202243	0.34089	0.36659	FAM186B
ENSG00000086991	11	89057524	89322779	15	8	202243	0.34084	0.36661	NOX4
ENSG00000179407	3	128181282	128186091	3	2	202243	0.34041	0.36677	DNAJB8
ENSG00000171681	12	14518610	14651697	8	4	202243	0.34042	0.36677	ATF7IP
ENSG00000097096	1	85622556	85666729	5	3	202243	0.33999	0.36693	SYDE2
ENSG00000145495	5	10353815	10440500	4	2	202243	0.3397	0.36704	MARCH6
ENSG00000106066	7	29034847	29235067	55	26	202243	0.33953	0.3671	CPVL
ENSG00000166181	11	43333513	43366079	2	1	202243	0.33936	0.36717	API5
ENSG00000151006	16	31094746	31100949	1	1	202243	0.33907	0.36728	PRSS53
ENSG00000255439	16	31094760	31106277	1	1	202243	0.33907	0.36728	RP11-196G11.1
ENSG00000168924	4	1813206	1857974	3	2	202243	0.33874	0.3674	LETM1
ENSG00000066813	16	20547548	20587749	1	1	202243	0.33863	0.36744	ACSM2B
ENSG00000163064	2	119599747	119605254	2	1	202243	0.33859	0.36746	EN1
ENSG00000177169	12	132379196	132407712	5	2	202243	0.33833	0.36756	ULK1
ENSG00000204334	2	171640296	171655481	2	1	202243	0.33807	0.36765	ERICH2
ENSG00000129673	17	74449433	74466199	7	3	202243	0.33804	0.36767	AANAT
ENSG00000122966	12	120123595	120315095	11	5	202243	0.33786	0.36774	CIT
ENSG00000186970	21	31812597	31813070	1	1	202243	0.33754	0.36786	KRTAP15-1
ENSG00000196704	17	66243715	66253297	2	1	202243	0.33714	0.368	AMZ2
ENSG00000142675	1	26503894	26516377	1	1	202243	0.3369	0.3681	CNKSR1
ENSG00000112118	6	52128807	52149679	6	3	202243	0.33681	0.36813	MCM3
ENSG00000178996	5	53813589	53842415	6	3	202243	0.33555	0.3686	SNX18
ENSG00000144115	2	88469835	88486146	3	2	202243	0.3353	0.3687	THNSL2
ENSG00000257242	12	92378756	92536690	41	20	202243	0.33531	0.3687	C12orf79
ENSG00000155761	1	118496484	118727846	9	5	202243	0.33487	0.36886	SPAG17
ENSG00000178033	6	116832809	116845955	1	1	202243	0.33434	0.36906	FAM26E
ENSG00000008952	3	169684423	169716161	2	1	202243	0.33432	0.36907	SEC62
ENSG00000107623	10	48425815	48438976	1	1	202243	0.33399	0.36919	GDF10
ENSG00000155511	5	152869175	153193429	39	21	202243	0.33386	0.36924	GRIA1
ENSG00000099797	19	14627897	14676792	6	3	202243	0.3337	0.3693	TECR
ENSG00000137809	15	68594050	68724501	28	15	202243	0.33357	0.36935	ITGA11
ENSG00000137747	11	117771358	117800174	10	5	202243	0.33356	0.36936	TMPRSS13
ENSG00000268643	19	42738735	42759284	3	2	202243	0.33352	0.36937	AC006486.9
ENSG00000100578	14	58894103	59015216	8	4	202243	0.3335	0.36938	KIAA0586
ENSG00000115274	2	74682150	74688011	1	1	202243	0.33333	0.36944	INO80B
ENSG00000113621	5	134209493	134237215	1	1	202243	0.33326	0.36947	TXNDC15
ENSG00000164684	8	81540686	81787016	14	6	202243	0.33293	0.36959	ZNF704
ENSG00000253976	8	56047763	56054918	3	2	202243	0.33278	0.36965	RP11-386G21.1
ENSG00000156273	21	30566392	31003071	33	15	202243	0.33274	0.36967	BACH1
ENSG00000117507	1	171106879	171130707	2	1	202243	0.33271	0.36968	FMO6P
ENSG00000125977	20	32676104	32700138	1	1	202243	0.33254	0.36974	EIF2S2
ENSG00000198586	2	171847333	172087824	14	8	202243	0.33178	0.37003	TLK1
ENSG00000185684	12	132568828	132613029	1	1	202243	0.33178	0.37003	EP400NL
ENSG00000167378	19	44088521	44100287	1	1	202243	0.33177	0.37003	IRGQ
ENSG00000164695	8	82644669	82671750	6	3	202243	0.33144	0.37015	CHMP4C
ENSG00000188641	1	97543299	98386605	93	47	202243	0.33121	0.37024	DPYD
ENSG00000006468	7	13930853	14031050	26	13	202243	0.33115	0.37027	ETV1
ENSG00000136891	9	103064359	103115221	4	2	202243	0.33109	0.37029	TEX10
ENSG00000166025	11	94439597	94609918	9	5	202243	0.33098	0.37033	AMOTL1
ENSG00000147099	X	71549366	71792953	3	2	202243	0.33061	0.37047	HDAC8
ENSG00000143552	1	153965161	154127592	6	3	202243	0.33006	0.37068	NUP210L
ENSG00000259649	15	81188532	81202118	4	2	202243	0.32977	0.37079	RP11-351M8.1
ENSG00000106031	7	27233122	27239725	1	1	202243	0.3297	0.37081	HOXA13
ENSG00000111262	12	5019071	5040527	6	3	202243	0.32964	0.37083	KCNA1
ENSG00000205045	17	33791268	33864880	15	8	202243	0.3295	0.37089	SLFN12L
ENSG00000123268	12	51157493	51214905	2	1	202243	0.32943	0.37091	ATF1
ENSG00000112297	6	106959730	107018326	12	5	202243	0.32913	0.37103	AIM1
ENSG00000133687	12	29653773	29937692	61	30	202243	0.32895	0.3711	TMTC1
ENSG00000186818	19	55155340	55181810	12	6	202243	0.3289	0.37112	LILRB4
ENSG00000144559	3	11831916	11888393	8	5	202243	0.32885	0.37113	TAMM41
ENSG00000087302	14	52456193	52471420	5	3	202243	0.32872	0.37118	C14orf166
ENSG00000151881	5	43444354	43483995	1	1	202243	0.32871	0.37119	C5orf28
ENSG00000114757	3	179512746	179754841	36	15	202243	0.32832	0.37133	PEX5L
ENSG00000071967	2	172378757	172414643	5	3	202243	0.32795	0.37147	CYBRD1
ENSG00000152266	11	13513602	13517728	1	1	202243	0.32789	0.3715	PTH
ENSG00000120519	4	147175127	147443123	21	9	202243	0.32747	0.37166	SLC10A7
ENSG00000112592	6	170863390	170881958	2	1	202243	0.32727	0.37173	TBP
ENSG00000197658	11	62847412	62911693	4	2	202243	0.32695	0.37185	SLC22A24
ENSG00000088538	3	50712672	51421629	19	9	202243	0.32691	0.37187	DOCK3
ENSG00000153531	13	114076260	114107839	6	3	202243	0.32668	0.37195	ADPRHL1
ENSG00000135108	12	117581146	117628336	7	4	202243	0.32666	0.37196	FBXO21
ENSG00000110328	11	11292423	11643552	186	81	202243	0.32635	0.37208	GALNT18
ENSG00000143498	1	222731244	222763275	4	2	202243	0.32632	0.37209	TAF1A
ENSG00000184809	21	40969074	40984748	8	4	202243	0.32596	0.37223	C21orf88
ENSG00000163946	3	56654161	56717265	2	1	202243	0.32588	0.37226	FAM208A
ENSG00000144724	3	61547243	62283288	159	71	202243	0.32547	0.37241	PTPRG
ENSG00000164512	5	55395507	55529186	38	20	202243	0.32488	0.37264	ANKRD55
ENSG00000188295	1	247263264	247267674	1	1	202243	0.32327	0.37324	ZNF669
ENSG00000174514	1	205538013	205572046	9	4	202243	0.32322	0.37327	MFSD4
ENSG00000080573	19	10070237	10121147	27	12	202243	0.32293	0.37338	COL5A3
ENSG00000243335	7	66093868	66276446	7	3	202243	0.32271	0.37346	KCTD7
ENSG00000163746	3	146109208	146213778	6	3	202243	0.32263	0.37349	PLSCR2
ENSG00000270800	6	34256547	34393825	7	3	202243	0.32257	0.37351	RPS10-NUDT3
ENSG00000156575	11	57144242	57148623	2	1	202243	0.32258	0.37351	PRG3
ENSG00000037749	5	153418466	153600038	27	11	202243	0.32206	0.3737	MFAP3
ENSG00000116133	1	55315306	55352891	5	3	202243	0.32203	0.37372	DHCR24
ENSG00000162972	2	200820040	200873263	3	2	202243	0.32201	0.37372	C2orf47
ENSG00000153446	16	5094123	5116111	8	4	202243	0.32199	0.37373	C16orf89
ENSG00000182220	X	40440146	40465889	1	1	202243	0.32105	0.37409	ATP6AP2
ENSG00000175262	1	11006528	11042094	4	2	202243	0.32063	0.37425	C1orf127
ENSG00000175785	14	94184644	94254827	29	15	202243	0.32062	0.37425	PRIMA1
ENSG00000105246	19	4229495	4237528	2	1	202243	0.32047	0.37431	EBI3
ENSG00000046653	X	13789150	13956757	12	7	202243	0.32023	0.3744	GPM6B
ENSG00000137877	15	42140345	42186275	13	7	202243	0.32012	0.37444	SPTBN5
ENSG00000204060	1	41827594	41849262	10	5	202243	0.3201	0.37445	FOXO6
ENSG00000099364	16	30934376	30960104	1	1	202243	0.31984	0.37455	FBXL19
ENSG00000255472	14	21500977	21502054	1	1	202243	0.31961	0.37463	RP11-998D10.1
ENSG00000147421	8	28747911	28922281	5	3	202243	0.31948	0.37468	HMBOX1
ENSG00000121964	2	144695635	145090135	19	10	202243	0.31938	0.37472	GTDC1
ENSG00000124602	6	40994772	41006928	1	1	202243	0.31931	0.37475	UNC5CL
ENSG00000267114	19	45453301	45457264	1	1	202243	0.31903	0.37485	CTB-129P6.11
ENSG00000205334	2	27928653	27938599	1	1	202243	0.31866	0.37499	AC074091.13
ENSG00000167100	17	48187404	48207246	8	4	202243	0.31866	0.37499	SAMD14
ENSG00000053254	14	89591215	90085493	109	58	202243	0.31862	0.37501	FOXN3
ENSG00000099954	22	17840837	18037850	51	27	202243	0.31854	0.37504	CECR2
ENSG00000160117	19	17392454	17398455	1	1	202243	0.3179	0.37528	ANKLE1
ENSG00000198883	X	152157368	152162671	2	1	202243	0.31791	0.37528	PNMA5
ENSG00000260092	16	75562430	75579326	1	1	202243	0.31758	0.3754	RP11-77K12.7
ENSG00000182957	13	24553944	24881212	125	68	202243	0.31749	0.37544	SPATA13
ENSG00000100565	14	77292715	77336645	20	10	202243	0.31687	0.37567	C14orf166B
ENSG00000170549	5	3596168	3601517	1	1	202243	0.31669	0.37574	IRX1
ENSG00000163918	3	186507669	186524847	2	1	202243	0.31633	0.37587	RFC4
ENSG00000150054	10	28339922	28623415	42	17	202243	0.31633	0.37588	MPP7
ENSG00000168333	8	49966870	49988649	1	1	202243	0.31624	0.37591	C8orf22
ENSG00000101220	20	3734155	3749034	12	7	202243	0.31612	0.37596	C20orf27
ENSG00000100852	14	32545320	32628934	4	2	202243	0.31569	0.37612	ARHGAP5
ENSG00000157303	9	95820989	95847420	7	3	202243	0.31536	0.37624	SUSD3
ENSG00000174502	1	205882176	205912588	9	4	202243	0.31528	0.37627	SLC26A9
ENSG00000176920	19	49199228	49209207	3	2	202243	0.31484	0.37644	FUT2
ENSG00000141371	17	58469790	58508782	1	1	202243	0.31478	0.37646	C17orf64
ENSG00000168275	1	234509202	234519795	1	1	202243	0.31405	0.37674	COA6
ENSG00000006756	X	2822011	2847392	1	1	202243	0.31401	0.37676	ARSD
ENSG00000157601	21	42792231	42831141	9	5	202243	0.31388	0.3768	MX1
ENSG00000111816	6	116252312	116381921	7	4	202243	0.31385	0.37682	FRK
ENSG00000183908	11	56949221	56959191	1	1	202243	0.31361	0.37691	LRRC55
ENSG00000151577	3	113847499	113918254	7	3	202243	0.31334	0.37701	DRD3
ENSG00000125965	20	34021145	34042568	2	1	202243	0.31334	0.37701	GDF5
ENSG00000155890	3	140396881	140419992	1	1	202243	0.31306	0.37712	TRIM42
ENSG00000196357	19	36673188	36737159	5	3	202243	0.31281	0.37721	ZNF565
ENSG00000147465	8	38001167	38008783	1	1	202243	0.31256	0.37731	STAR
ENSG00000166446	16	80631803	80838226	24	12	202243	0.31221	0.37744	CDYL2
ENSG00000138031	2	25042038	25142708	8	4	202243	0.31195	0.37754	ADCY3
ENSG00000162924	2	61108656	61158745	1	1	202243	0.31194	0.37754	REL
ENSG00000134259	1	115828539	115880857	19	8	202243	0.31168	0.37764	NGF
ENSG00000100815	14	92432335	92507240	5	3	202243	0.3116	0.37767	TRIP11
ENSG00000155792	8	120885957	121063152	15	6	202243	0.31152	0.3777	DEPTOR
ENSG00000158445	20	47980414	48099184	23	11	202243	0.31151	0.37771	KCNB1
ENSG00000112343	6	25963030	25987384	2	1	202243	0.31136	0.37776	TRIM38
ENSG00000138363	2	216176540	216214487	4	2	202243	0.31112	0.37785	ATIC
ENSG00000189046	12	109525996	109531436	1	1	202243	0.31103	0.37789	ALKBH2
ENSG00000221933	7	143771275	143772288	1	1	202243	0.31094	0.37792	OR2A25
ENSG00000256029	1	159827690	159842843	1	1	202243	0.31057	0.37806	RP11-190A12.7
ENSG00000147481	8	50822349	51706678	52	22	202243	0.31049	0.37809	SNTG1
ENSG00000108651	17	30187923	30228784	2	1	202243	0.31037	0.37814	UTP6
ENSG00000135919	2	224839829	224904036	10	5	202243	0.31032	0.37816	SERPINE2
ENSG00000105866	7	21467652	21554440	13	6	202243	0.31031	0.37816	SP4
ENSG00000100784	14	91336799	91526980	10	5	202243	0.31028	0.37817	RPS6KA5
ENSG00000139921	14	51706880	51722759	2	1	202243	0.31026	0.37818	TMX1
ENSG00000183230	10	67672276	69455927	217	91	202243	0.31025	0.37819	CTNNA3
ENSG00000092445	15	41849873	41871536	1	1	202243	0.31018	0.37821	TYRO3
ENSG00000170290	11	107578104	107590419	1	1	202243	0.30973	0.37838	SLN
ENSG00000189120	17	45922279	45933240	1	1	202243	0.30972	0.37839	SP6
ENSG00000187902	19	55940107	55954230	1	1	202243	0.30952	0.37846	SHISA7
ENSG00000183718	5	180681417	180688119	2	1	202243	0.30939	0.37851	TRIM52
ENSG00000156427	5	170846660	170884627	3	2	202243	0.30915	0.3786	FGF18
ENSG00000178602	2	241078446	241083979	2	1	202243	0.30905	0.37864	OTOS
ENSG00000187600	2	46656329	46711564	4	2	202243	0.30898	0.37867	TMEM247
ENSG00000007866	6	35441374	35464853	2	1	202243	0.30895	0.37868	TEAD3
ENSG00000135100	12	121416346	121440315	4	2	202243	0.30887	0.37871	HNF1A
ENSG00000127022	5	179105629	179157926	7	4	202243	0.30871	0.37877	CANX
ENSG00000008735	22	51039114	51052409	5	3	202243	0.30816	0.37898	MAPK8IP2
ENSG00000156515	10	71029740	71161638	37	19	202243	0.30797	0.37905	HK1
ENSG00000184619	17	8271955	8280029	1	1	202243	0.30733	0.3793	KRBA2
ENSG00000263809	17	8271956	8286505	1	1	202243	0.30733	0.3793	RP11-849F2.7
ENSG00000156689	11	58601542	58671688	6	3	202243	0.30726	0.37932	GLYATL2
ENSG00000153391	18	33032194	33077955	4	2	202243	0.30725	0.37933	INO80C
ENSG00000093217	3	38388251	38462839	11	5	202243	0.30687	0.37947	XYLB
ENSG00000188162	11	17568920	17668697	21	9	202243	0.30658	0.37958	OTOG
ENSG00000183475	15	101142739	101191910	13	7	202243	0.30639	0.37965	ASB7
ENSG00000173406	1	57460451	59012406	245	119	202243	0.30601	0.3798	DAB1
ENSG00000108064	10	60144782	60158981	2	1	202243	0.30599	0.37981	TFAM
ENSG00000180758	1	9160364	9189229	5	3	202243	0.30593	0.37983	GPR157
ENSG00000044090	6	43005355	43021683	1	1	202243	0.3059	0.37984	CUL7
ENSG00000103194	16	84733584	84813528	11	5	202243	0.30566	0.37993	USP10
ENSG00000174837	19	6887577	6940470	15	8	202243	0.30556	0.37997	EMR1
ENSG00000157445	3	54156574	55108584	209	98	202243	0.30539	0.38003	CACNA2D3
ENSG00000140955	16	84224744	84230774	2	1	202243	0.30522	0.3801	ADAD2
ENSG00000161011	5	179233388	179265078	8	4	202243	0.30519	0.38011	SQSTM1
ENSG00000119414	9	127908852	127952218	1	1	202243	0.30518	0.38012	PPP6C
ENSG00000198055	5	176830205	176869902	9	5	202243	0.30474	0.38028	GRK6
ENSG00000112276	6	105544697	105585049	1	1	202243	0.30426	0.38046	BVES
ENSG00000172137	16	71392616	71424341	3	2	202243	0.30349	0.38076	CALB2
ENSG00000168005	11	63580860	63595190	1	1	202243	0.30336	0.38081	C11orf84
ENSG00000011376	3	45429998	45590913	16	7	202243	0.30317	0.38088	LARS2
ENSG00000165092	9	75515578	75695358	13	7	202243	0.30304	0.38093	ALDH1A1
ENSG00000116675	1	65713902	65881552	23	10	202243	0.30264	0.38108	DNAJC6
ENSG00000261190	16	52039399	52112386	17	8	202243	0.30262	0.38109	C16orf97
ENSG00000108272	17	34948228	34957235	1	1	202243	0.30236	0.38119	DHRS11
ENSG00000071051	2	106361354	106510730	19	8	202243	0.30213	0.38128	NCK2
ENSG00000149182	11	47185848	47198676	2	1	202243	0.30179	0.3814	ARFGAP2
ENSG00000169174	1	55505221	55530525	5	3	202243	0.30143	0.38155	PCSK9
ENSG00000180999	1	172389828	172437971	4	2	202243	0.30132	0.38159	C1orf105
ENSG00000129625	5	112212084	112258236	1	1	202243	0.30125	0.38161	REEP5
ENSG00000196449	1	38268616	38273857	1	1	202243	0.30109	0.38167	YRDC
ENSG00000139324	12	88536073	88593664	1	1	202243	0.30098	0.38171	TMTC3
ENSG00000138036	2	44001178	44037149	3	2	202243	0.30088	0.38175	DYNC2LI1
ENSG00000163374	1	155629237	155658791	1	1	202243	0.30051	0.38189	YY1AP1
ENSG00000150687	11	86502101	86663952	47	22	202243	0.3004	0.38193	PRSS23
ENSG00000176198	14	20710898	20711979	1	1	202243	0.30042	0.38193	OR11H4
ENSG00000112242	6	20402398	20493941	19	9	202243	0.3004	0.38194	E2F3
ENSG00000157330	1	12806163	12823847	3	2	202243	0.30031	0.38197	C1orf158
ENSG00000111319	12	6456009	6486896	7	4	202243	0.3001	0.38205	SCNN1A
ENSG00000047932	6	117639374	117923691	40	19	202243	0.29986	0.38214	GOPC
ENSG00000180697	3	126245842	126277808	4	2	202243	0.29956	0.38226	C3orf22
ENSG00000197782	19	40575059	40596845	1	1	202243	0.29955	0.38226	ZNF780A
ENSG00000171566	4	155456158	155471587	2	1	202243	0.29946	0.38229	PLRG1
ENSG00000131067	20	33432523	33460663	1	1	202243	0.29919	0.3824	GGT7
ENSG00000107672	10	123716603	123734732	1	1	202243	0.2989	0.38251	NSMCE4A
ENSG00000135249	7	105172532	105208124	3	2	202243	0.29858	0.38263	RINT1
ENSG00000116001	2	70436576	70475792	2	1	202243	0.29853	0.38265	TIA1
ENSG00000105221	19	40736224	40791443	4	2	202243	0.29843	0.38269	AKT2
ENSG00000142634	1	15736391	15756839	7	4	202243	0.29787	0.3829	EFHD2
ENSG00000147251	X	117629861	117820126	17	9	202243	0.29754	0.38303	DOCK11
ENSG00000104447	8	116420724	116821899	14	7	202243	0.29739	0.38309	TRPS1
ENSG00000172006	19	2819872	2835771	1	1	202243	0.29716	0.38317	ZNF554
ENSG00000103042	16	58699013	58719008	3	2	202243	0.29712	0.38319	SLC38A7
ENSG00000007372	11	31806340	31839509	2	1	202243	0.29709	0.3832	PAX6
ENSG00000114812	3	42530791	42579059	14	7	202243	0.29657	0.3834	VIPR1
ENSG00000095397	9	117164360	117267730	16	8	202243	0.29648	0.38343	DFNB31
ENSG00000135111	12	115108059	115121969	2	1	202243	0.29639	0.38347	TBX3
ENSG00000188959	9	112952328	112970469	2	1	202243	0.29585	0.38367	C9orf152
ENSG00000223865	6	33043703	33054978	7	3	202243	0.29565	0.38375	HLA-DPB1
ENSG00000139880	14	23516271	23526747	5	2	202243	0.29534	0.38387	CDH24
ENSG00000198815	1	42642210	42801548	6	3	202243	0.29508	0.38397	FOXJ3
ENSG00000215397	20	642240	656823	5	3	202243	0.29504	0.38398	SCRT2
ENSG00000178460	8	67782984	67834283	4	2	202243	0.29493	0.38402	MCMDC2
ENSG00000128581	7	100956975	100965104	1	1	202243	0.29483	0.38406	RABL5
ENSG00000176641	18	59475296	59561480	12	6	202243	0.29471	0.38411	RNF152
ENSG00000196358	9	135037334	135119921	21	12	202243	0.29462	0.38414	NTNG2
ENSG00000167740	17	4046462	4090605	6	3	202243	0.29389	0.38442	CYB5D2
ENSG00000204219	1	23707554	23751233	6	3	202243	0.29375	0.38447	TCEA3
ENSG00000141101	16	69775770	69788843	1	1	202243	0.29346	0.38459	NOB1
ENSG00000177932	5	178487416	178510538	2	1	202243	0.29329	0.38465	ZNF354C
ENSG00000163630	3	63213991	63602597	94	47	202243	0.29306	0.38474	SYNPR
ENSG00000151414	1	198126093	198291550	5	3	202243	0.29302	0.38475	NEK7
ENSG00000114270	3	48601506	48632700	2	1	202243	0.2929	0.3848	COL7A1
ENSG00000106571	7	42000548	42277469	55	27	202243	0.29277	0.38485	GLI3
ENSG00000132275	11	6616305	6624850	1	1	202243	0.29242	0.38498	RRP8
ENSG00000118418	6	79910962	79944406	2	1	202243	0.29225	0.38505	HMGN3
ENSG00000136448	17	43128978	43186384	8	4	202243	0.29202	0.38514	NMT1
ENSG00000076641	8	81880045	82024303	23	12	202243	0.2919	0.38518	PAG1
ENSG00000102034	X	129198849	129244691	3	2	202243	0.29189	0.38519	ELF4
ENSG00000164007	1	43198764	43205925	2	1	202243	0.29171	0.38525	CLDN19
ENSG00000180861	12	13524023	13540101	2	1	202243	0.29152	0.38533	C12orf36
ENSG00000196811	2	233404437	233411113	3	2	202243	0.29147	0.38534	CHRNG
ENSG00000172955	4	100123795	100140694	3	1	202243	0.2914	0.38537	ADH6
ENSG00000170956	19	42300369	42315591	1	1	202243	0.29137	0.38538	CEACAM3
ENSG00000121858	3	172223298	172241297	7	4	202243	0.29107	0.3855	TNFSF10
ENSG00000116885	1	36881428	36916086	3	2	202243	0.29087	0.38558	OSCP1
ENSG00000273167	13	24553839	24895169	130	71	202243	0.2906	0.38568	RP11-307N16.6
ENSG00000188883	7	139137436	139168458	6	3	202243	0.29055	0.3857	KLRG2
ENSG00000056558	9	123664671	123691451	2	1	202243	0.29047	0.38573	TRAF1
ENSG00000218416	2	241388732	241396131	4	2	202243	0.29036	0.38577	AC110619.2
ENSG00000166483	11	9595228	9615004	2	1	202243	0.29029	0.3858	WEE1
ENSG00000167880	17	74000583	74023533	2	1	202243	0.29009	0.38587	EVPL
ENSG00000109220	4	54875956	54930857	2	1	202243	0.28969	0.38603	CHIC2
ENSG00000139826	13	108870727	108886603	2	1	202243	0.28952	0.38609	ABHD13
ENSG00000127533	19	16999671	17003417	1	1	202243	0.28953	0.38609	F2RL3
ENSG00000152910	16	76311176	76593135	36	20	202243	0.28928	0.38618	CNTNAP4
ENSG00000075035	12	108523248	108644314	21	10	202243	0.28885	0.38635	WSCD2
ENSG00000134200	1	115572415	115576941	1	1	202243	0.28882	0.38636	TSHB
ENSG00000118707	20	35201891	35222353	1	1	202243	0.28874	0.38639	TGIF2
ENSG00000130382	19	6212966	6279959	7	3	202243	0.28867	0.38642	MLLT1
ENSG00000063176	19	49122548	49133974	2	1	202243	0.2886	0.38644	SPHK2
ENSG00000166503	15	83784320	83876770	7	4	202243	0.28793	0.3867	HDGFRP3
ENSG00000125388	4	2965335	3042474	8	4	202243	0.28759	0.38683	GRK4
ENSG00000164692	7	94023873	94060544	10	5	202243	0.28746	0.38688	COL1A2
ENSG00000165209	9	125871779	126030855	8	4	202243	0.28737	0.38692	STRBP
ENSG00000180530	21	16333556	16437321	15	6	202243	0.28721	0.38698	NRIP1
ENSG00000127928	7	93220885	93540577	42	22	202243	0.28703	0.38704	GNGT1
ENSG00000140836	16	72816784	73093597	65	31	202243	0.28701	0.38705	ZFHX3
ENSG00000136824	9	106856541	106903698	2	1	202243	0.28696	0.38707	SMC2
ENSG00000187764	9	91975702	92113045	28	12	202243	0.28694	0.38708	SEMA4D
ENSG00000249428	4	2451700	2464668	4	2	202243	0.28672	0.38716	RP11-503N18.3
ENSG00000160703	11	119037277	119054725	2	1	202243	0.28644	0.38727	NLRX1
ENSG00000166734	15	44580927	44707956	4	2	202243	0.28642	0.38728	CASC4
ENSG00000181234	12	128751948	129192460	126	72	202243	0.28637	0.3873	TMEM132C
ENSG00000121274	16	50186829	50269221	5	2	202243	0.28637	0.3873	PAPD5
ENSG00000273291	3	42850938	43097363	20	9	202243	0.2862	0.38736	KRBOX1
ENSG00000144481	2	234826043	234928166	28	14	202243	0.28616	0.38738	TRPM8
ENSG00000132388	17	4172554	4269923	6	3	202243	0.28589	0.38748	UBE2G1
ENSG00000158869	1	161185024	161190489	3	2	202243	0.28574	0.38754	FCER1G
ENSG00000177301	1	111136202	111174096	6	3	202243	0.2856	0.38759	KCNA2
ENSG00000173898	11	66452719	66496697	5	3	202243	0.28516	0.38776	SPTBN2
ENSG00000169762	4	16162128	16229033	6	3	202243	0.28504	0.38781	TAPT1
ENSG00000213366	1	110210644	110252171	4	2	202243	0.28498	0.38783	GSTM2
ENSG00000171722	1	162342993	162346660	5	3	202243	0.28495	0.38784	C1orf111
ENSG00000153094	2	111876955	111926024	6	4	202243	0.28493	0.38785	BCL2L11
ENSG00000169306	X	28605516	29974840	46	28	202243	0.2849	0.38786	IL1RAPL1
ENSG00000145740	5	68389473	68426896	2	1	202243	0.28485	0.38788	SLC30A5
ENSG00000178691	17	30264037	30328064	2	1	202243	0.28463	0.38796	SUZ12
ENSG00000175728	11	130542851	130587247	6	3	202243	0.28452	0.388	C11orf44
ENSG00000008086	X	18443703	18671749	7	4	202243	0.28434	0.38807	CDKL5
ENSG00000101966	X	122993574	123047829	3	2	202243	0.2841	0.38817	XIAP
ENSG00000237435	1	96403457	96488436	11	5	202243	0.28352	0.38839	RP11-147C23.1
ENSG00000164074	4	128886461	128960866	3	2	202243	0.28341	0.38843	C4orf29
ENSG00000077009	19	3933101	3942414	2	1	202243	0.2834	0.38844	NMRK2
ENSG00000143514	1	223967601	224033674	2	1	202243	0.28329	0.38848	TP53BP2
ENSG00000025770	22	50946645	50961901	7	4	202243	0.28247	0.38879	NCAPH2
ENSG00000198125	22	36002811	36033998	2	1	202243	0.28208	0.38894	MB
ENSG00000006712	19	39876492	39881835	1	1	202243	0.28192	0.389	PAF1
ENSG00000112167	6	39071840	39082965	3	2	202243	0.28165	0.38911	SAYSD1
ENSG00000196793	10	44051792	44070066	1	1	202243	0.28156	0.38914	ZNF239
ENSG00000204442	13	107820883	108519083	181	93	202243	0.28151	0.38916	FAM155A
ENSG00000124019	2	225243415	225266802	6	3	202243	0.28131	0.38924	FAM124B
ENSG00000184108	4	189060573	189068897	5	2	202243	0.28089	0.3894	TRIML1
ENSG00000143624	1	153700543	153746555	6	3	202243	0.28081	0.38943	INTS3
ENSG00000103241	16	86544133	86548076	1	1	202243	0.28068	0.38948	FOXF1
ENSG00000160218	21	45432200	45526433	3	2	202243	0.28062	0.3895	TRAPPC10
ENSG00000172738	6	37179956	37225931	2	1	202243	0.28059	0.38951	TMEM217
ENSG00000196876	12	51984050	52206648	11	5	202243	0.28055	0.38953	SCN8A
ENSG00000100393	22	41487790	41576081	1	1	202243	0.28035	0.3896	EP300
ENSG00000143793	1	228288427	228293112	1	1	202243	0.28	0.38974	C1orf35
ENSG00000255284	11	777578	784297	3	2	202243	0.27998	0.38975	AP006621.5
ENSG00000166676	16	10854776	10912651	8	5	202243	0.27984	0.3898	TVP23A
ENSG00000070985	11	2425745	2444275	6	4	202243	0.27976	0.38983	TRPM5
ENSG00000148343	9	131798900	131834361	3	2	202243	0.27969	0.38986	FAM73B
ENSG00000156162	8	95731931	95806064	7	3	202243	0.27959	0.3899	DPY19L4
ENSG00000005483	7	104654626	104754808	2	1	202243	0.27939	0.38997	KMT2E
ENSG00000163785	3	133784147	133969689	11	6	202243	0.2793	0.39001	RYK
ENSG00000159251	15	35080297	35088340	6	3	202243	0.27909	0.39009	ACTC1
ENSG00000157703	7	138279030	138386097	25	14	202243	0.27888	0.39017	SVOPL
ENSG00000163512	3	28356494	28390618	1	1	202243	0.27879	0.3902	AZI2
ENSG00000040275	5	169010638	169031782	3	2	202243	0.2788	0.3902	SPDL1
ENSG00000185344	12	124196865	124246302	1	1	202243	0.27876	0.39021	ATP6V0A2
ENSG00000121406	19	58038693	58068910	3	2	202243	0.27849	0.39032	ZNF549
ENSG00000251369	19	58046625	58071231	3	2	202243	0.27849	0.39032	ZNF550
ENSG00000008056	X	47431303	47479252	5	2	202243	0.2784	0.39035	SYN1
ENSG00000133114	13	45563687	45607746	2	1	202243	0.27812	0.39046	GPALPP1
ENSG00000005961	17	42449548	42466873	1	1	202243	0.27786	0.39056	ITGA2B
ENSG00000120860	12	102406705	102455927	3	2	202243	0.27755	0.39068	CCDC53
ENSG00000173950	3	194789008	194991896	33	13	202243	0.27749	0.3907	XXYLT1
ENSG00000126562	17	40932696	40948954	1	1	202243	0.27746	0.39071	WNK4
ENSG00000176994	17	18218624	18226517	1	1	202243	0.27727	0.39079	SMCR8
ENSG00000196805	1	153042700	153113927	4	2	202243	0.2772	0.39081	SPRR2B
ENSG00000115607	2	103035149	103069025	1	1	202243	0.27684	0.39095	IL18RAP
ENSG00000172000	19	2867333	2878515	2	1	202243	0.27668	0.39101	ZNF556
ENSG00000219438	22	48885272	49246724	178	75	202243	0.27646	0.3911	FAM19A5
ENSG00000186297	15	27111510	27194354	13	7	202243	0.2759	0.39131	GABRA5
ENSG00000136213	7	2443223	2474242	3	2	202243	0.27587	0.39132	CHST12
ENSG00000142684	1	26496362	26498551	1	1	202243	0.27578	0.39136	ZNF593
ENSG00000100650	14	70193617	70238722	1	1	202243	0.27552	0.39146	SRSF5
ENSG00000170322	11	129733531	129765485	1	1	202243	0.27534	0.39153	NFRKB
ENSG00000206044	12	2958397	2966213	2	1	202243	0.27527	0.39156	AC005841.1
ENSG00000178562	2	204571198	204603635	6	3	202243	0.27521	0.39158	CD28
ENSG00000188817	3	63638344	63664696	3	2	202243	0.27512	0.39161	SNTN
ENSG00000197140	8	38964509	39142430	12	6	202243	0.27513	0.39161	ADAM32
ENSG00000151882	5	43376747	43412493	3	2	202243	0.27466	0.39179	CCL28
ENSG00000100883	14	35451163	35498773	4	2	202243	0.27465	0.39179	SRP54
ENSG00000076344	16	318300	325980	3	2	202243	0.27364	0.39218	RGS11
ENSG00000273331	3	196042953	196065244	5	2	202243	0.27362	0.39219	TM4SF19
ENSG00000111799	6	75794042	75915767	9	5	202243	0.27335	0.39229	COL12A1
ENSG00000110318	11	101785746	101871789	1	1	202243	0.27311	0.39238	KIAA1377
ENSG00000123739	4	110631145	110651233	1	1	202243	0.27305	0.39241	PLA2G12A
ENSG00000175564	11	73711326	73720480	1	1	202243	0.27305	0.39241	UCP3
ENSG00000138741	4	122800182	122872909	7	3	202243	0.27299	0.39243	TRPC3
ENSG00000197647	19	12125547	12146556	2	1	202243	0.27296	0.39244	ZNF433
ENSG00000213523	5	139916925	139937895	3	2	202243	0.27274	0.39253	SRA1
ENSG00000102893	16	47495034	47735434	10	6	202243	0.27274	0.39253	PHKB
ENSG00000092929	17	73823306	73840798	1	1	202243	0.27272	0.39253	UNC13D
ENSG00000114098	3	137906109	138017231	8	4	202243	0.27264	0.39256	ARMC8
ENSG00000164116	4	156587863	156653501	10	5	202243	0.27238	0.39267	GUCY1A3
ENSG00000164418	6	101846664	102517958	96	48	202243	0.27196	0.39283	GRIK2
ENSG00000048028	11	113668596	113746292	5	3	202243	0.27161	0.39296	USP28
ENSG00000158104	12	122277433	122301502	2	1	202243	0.27144	0.39302	HPD
ENSG00000143702	1	243287730	243418650	2	1	202243	0.27128	0.39309	CEP170
ENSG00000183049	10	12391481	12877545	164	78	202243	0.27124	0.3931	CAMK1D
ENSG00000132122	1	48761044	48937845	8	4	202243	0.27122	0.39311	SPATA6
ENSG00000160293	9	136627016	136857726	59	31	202243	0.2708	0.39327	VAV2
ENSG00000241973	22	21061979	21213705	4	2	202243	0.27077	0.39328	PI4KA
ENSG00000104870	19	50010073	50029590	2	1	202243	0.2704	0.39343	FCGRT
ENSG00000104450	8	101170134	101271506	8	5	202243	0.27036	0.39344	SPAG1
ENSG00000142856	1	63906441	64059392	9	5	202243	0.26994	0.3936	ITGB3BP
ENSG00000181804	3	142984064	143567373	125	62	202243	0.26995	0.3936	SLC9A9
ENSG00000147689	8	124191200	124222314	5	3	202243	0.26967	0.39371	FAM83A
ENSG00000173473	3	47626762	47823596	8	4	202243	0.26936	0.39383	SMARCC1
ENSG00000168393	2	242615157	242626406	2	1	202243	0.26811	0.39431	DTYMK
ENSG00000141510	17	7565097	7590856	7	4	202243	0.26808	0.39432	TP53
ENSG00000180190	8	439803	495781	19	8	202243	0.26783	0.39442	TDRP
ENSG00000196177	10	124768495	124817827	10	4	202243	0.26685	0.39479	ACADSB
ENSG00000196502	16	28616903	28634946	1	1	202243	0.26678	0.39482	SULT1A1
ENSG00000133063	1	203181955	203242769	14	7	202243	0.26643	0.39495	CHIT1
ENSG00000143751	1	226170403	226187032	2	1	202243	0.26638	0.39497	SDE2
ENSG00000170185	4	144106070	144144983	1	1	202243	0.26629	0.39501	USP38
ENSG00000167483	19	17634110	17664648	9	4	202243	0.26609	0.39509	FAM129C
ENSG00000127952	7	75625656	75677322	1	1	202243	0.2659	0.39516	STYXL1
ENSG00000103111	16	77224732	77236302	1	1	202243	0.26584	0.39518	MON1B
ENSG00000149201	11	86085778	86134151	14	7	202243	0.26576	0.39521	CCDC81
ENSG00000163938	3	52715172	52728508	1	1	202243	0.26575	0.39522	GNL3
ENSG00000162365	1	47603107	47615413	2	1	202243	0.26544	0.39533	CYP4A22
ENSG00000109625	4	8594387	8621488	6	3	202243	0.26543	0.39534	CPZ
ENSG00000130988	X	46937775	46952712	1	1	202243	0.26542	0.39534	RGN
ENSG00000064393	7	139246316	139477577	39	19	202243	0.26531	0.39538	HIPK2
ENSG00000169605	2	69201705	69208106	1	1	202243	0.2652	0.39543	GKN1
ENSG00000185664	12	56347889	56367101	2	1	202243	0.26519	0.39543	PMEL
ENSG00000123374	12	56360553	56366568	2	1	202243	0.26519	0.39543	CDK2
ENSG00000128710	2	176973518	176984670	3	2	202243	0.26488	0.39555	HOXD10
ENSG00000204262	2	189896622	190044605	3	2	202243	0.26447	0.39571	COL5A2
ENSG00000117724	1	214776538	214837931	4	2	202243	0.26413	0.39584	CENPF
ENSG00000101342	20	35504524	35522638	1	1	202243	0.26413	0.39584	TLDC2
ENSG00000196946	12	8290733	8341133	1	1	202243	0.2641	0.39585	ZNF705A
ENSG00000188674	2	209030067	209054797	11	5	202243	0.26394	0.39591	C2orf80
ENSG00000231824	18	5145284	5197502	14	8	202243	0.26392	0.39592	C18orf42
ENSG00000084733	2	26256976	26360323	6	3	202243	0.26362	0.39604	RAB10
ENSG00000105447	19	48949030	48960279	1	1	202243	0.26359	0.39605	GRWD1
ENSG00000128052	4	55944644	55991756	16	9	202243	0.26305	0.39626	KDR
ENSG00000196937	7	120988905	121036418	4	2	202243	0.26279	0.39636	FAM3C
ENSG00000079482	X	67262186	67653755	8	5	202243	0.26261	0.39643	OPHN1
ENSG00000156413	19	5830621	5839742	2	1	202243	0.26197	0.39667	FUT6
ENSG00000172461	6	96463860	96663488	24	12	202243	0.26179	0.39674	FUT9
ENSG00000180425	11	114262165	114271139	1	1	202243	0.26171	0.39677	C11orf71
ENSG00000205318	6	10633993	10647501	2	1	202243	0.26144	0.39688	GCNT6
ENSG00000167468	19	1103936	1106787	2	1	202243	0.26112	0.397	GPX4
ENSG00000117009	1	241695434	241758944	22	12	202243	0.261	0.39705	KMO
ENSG00000158480	20	48519928	48532080	1	1	202243	0.26058	0.39721	SPATA2
ENSG00000105355	19	4838353	4867780	15	7	202243	0.26054	0.39722	PLIN3
ENSG00000137216	6	44094651	44123256	6	3	202243	0.26043	0.39726	TMEM63B
ENSG00000171729	1	15479028	15546976	14	6	202243	0.26029	0.39732	TMEM51
ENSG00000137142	9	38408991	38424444	3	2	202243	0.26026	0.39733	IGFBPL1
ENSG00000135899	2	231032009	231090444	25	11	202243	0.25963	0.39757	SP110
ENSG00000124532	6	24403153	24425810	5	3	202243	0.25922	0.39773	MRS2
ENSG00000197930	14	53106634	53162618	12	5	202243	0.2586	0.39797	ERO1L
ENSG00000152402	11	106544738	106889250	60	22	202243	0.25851	0.39801	GUCY1A2
ENSG00000155087	8	103563800	103573245	4	2	202243	0.25827	0.3981	ODF1
ENSG00000112425	6	145822719	146057160	5	3	202243	0.25803	0.39819	EPM2A
ENSG00000130545	19	6463788	6467232	2	1	202243	0.25778	0.39829	CRB3
ENSG00000112033	6	35310335	35395968	4	2	202243	0.25771	0.39832	PPARD
ENSG00000136628	1	220141943	220220000	9	5	202243	0.25716	0.39853	EPRS
ENSG00000141424	18	33688495	33709348	5	3	202243	0.25679	0.39867	SLC39A6
ENSG00000123297	12	58176372	58201854	2	1	202243	0.25673	0.39869	TSFM
ENSG00000183287	18	57098172	57364612	52	27	202243	0.25674	0.39869	CCBE1
ENSG00000163848	3	124944405	125094198	5	3	202243	0.25668	0.39871	ZNF148
ENSG00000154721	21	27011584	27089874	9	5	202243	0.2564	0.39882	JAM2
ENSG00000184012	21	42836478	42903043	17	9	202243	0.25634	0.39885	TMPRSS2
ENSG00000011028	17	60704762	60770958	6	3	202243	0.25628	0.39887	MRC2
ENSG00000168081	8	28174503	28200872	6	3	202243	0.25599	0.39898	PNOC
ENSG00000118308	12	25173936	25261268	28	13	202243	0.2557	0.39909	LRMP
ENSG00000258830	12	57643392	57690267	5	2	202243	0.25569	0.3991	RP11-123K3.4
ENSG00000170289	8	87566205	87755903	30	14	202243	0.25554	0.39915	CNGB3
ENSG00000135953	2	103332299	103353347	2	1	202243	0.25511	0.39932	MFSD9
ENSG00000167612	12	52281744	52285448	1	1	202243	0.25484	0.39942	ANKRD33
ENSG00000168615	8	38854388	38962663	9	5	202243	0.2548	0.39944	ADAM9
ENSG00000166965	15	91498100	91506349	3	2	202243	0.25478	0.39945	RCCD1
ENSG00000100532	14	54976530	55005567	1	1	202243	0.25414	0.39969	CGRRF1
ENSG00000188312	9	95087766	95382815	12	6	202243	0.25401	0.39974	CENPP
ENSG00000103168	16	84211458	84220669	4	2	202243	0.25386	0.3998	TAF1C
ENSG00000103319	16	22217603	22298554	8	4	202243	0.25362	0.39989	EEF2K
ENSG00000135862	1	182992595	183114727	4	2	202243	0.25342	0.39997	LAMC1
ENSG00000080007	6	74104471	74127292	2	1	202243	0.25334	0.4	DDX43
ENSG00000175604	16	12180603	12184159	2	1	202243	0.25292	0.40017	RP11-276H1.3
ENSG00000112562	6	168841831	169073984	70	29	202243	0.25265	0.40027	SMOC2
ENSG00000181773	1	27719148	27722318	1	1	202243	0.25214	0.40047	GPR3
ENSG00000206530	3	113005777	113160457	7	4	202243	0.25208	0.40049	WDR52
ENSG00000172534	X	153213004	153237258	1	1	202243	0.25197	0.40053	HCFC1
ENSG00000186188	10	95326422	95364237	8	4	202243	0.2519	0.40056	FFAR4
ENSG00000144320	2	176788620	176867567	4	2	202243	0.25183	0.40058	KIAA1715
ENSG00000182938	17	72931814	72946087	8	4	202243	0.25165	0.40065	OTOP3
ENSG00000075975	3	12598513	12625212	2	1	202243	0.25163	0.40066	MKRN2
ENSG00000145779	5	118604387	118735383	28	13	202243	0.25141	0.40075	TNFAIP8
ENSG00000112280	6	70924764	71012786	25	11	202243	0.25137	0.40076	COL9A1
ENSG00000163293	4	47916159	48042188	9	4	202243	0.25125	0.40081	NIPAL1
ENSG00000169891	X	16964814	17171395	5	3	202243	0.25126	0.40081	REPS2
ENSG00000082397	18	5392383	5630699	46	24	202243	0.25096	0.40092	EPB41L3
ENSG00000134548	12	21679241	21690311	2	1	202243	0.25091	0.40094	C12orf39
ENSG00000028277	19	42590263	42700737	1	1	202243	0.25092	0.40094	POU2F2
ENSG00000184613	12	44902058	45315631	29	13	202243	0.25068	0.40103	NELL2
ENSG00000173404	20	20348765	20351590	1	1	202243	0.25048	0.40111	INSM1
ENSG00000206559	3	28390637	28579613	6	3	202243	0.25042	0.40113	ZCWPW2
ENSG00000149305	11	113775399	113817287	6	3	202243	0.25039	0.40114	HTR3B
ENSG00000116774	1	114522063	114524876	1	1	202243	0.25019	0.40122	OLFML3
ENSG00000111802	6	24650205	24667261	2	1	202243	0.25019	0.40122	TDP2
ENSG00000138111	10	104221149	104236802	3	2	202243	0.24992	0.40132	TMEM180
ENSG00000226288	11	4608021	4609135	1	1	202243	0.24957	0.40146	OR52I2
ENSG00000164122	4	177134824	177198722	15	6	202243	0.24905	0.40166	ASB5
ENSG00000100221	22	39081548	39097561	1	1	202243	0.24903	0.40167	JOSD1
ENSG00000159720	16	67471917	67515140	3	2	202243	0.24876	0.40177	ATP6V0D1
ENSG00000136861	9	123151147	123342448	16	7	202243	0.24857	0.40185	CDK5RAP2
ENSG00000090020	1	27425306	27493472	2	1	202243	0.24832	0.40194	SLC9A1
ENSG00000171530	5	76986991	77164604	22	11	202243	0.24813	0.40202	TBCA
ENSG00000153048	16	8946799	8962866	10	6	202243	0.24771	0.40218	CARHSP1
ENSG00000107819	10	102790991	102800998	3	2	202243	0.24732	0.40233	SFXN3
ENSG00000167778	12	53458388	53473204	5	2	202243	0.24731	0.40234	SPRYD3
ENSG00000188730	7	49813257	49961546	24	11	202243	0.24723	0.40236	VWC2
ENSG00000197724	9	96338689	96441869	10	5	202243	0.24719	0.40238	PHF2
ENSG00000149256	11	78363876	79151992	162	84	202243	0.24697	0.40246	TENM4
ENSG00000027697	6	137518621	137540586	3	1	202243	0.24642	0.40268	IFNGR1
ENSG00000184182	2	238875469	238951236	3	2	202243	0.24618	0.40277	UBE2F
ENSG00000107551	10	45454855	45491339	12	6	202243	0.2457	0.40296	RASSF4
ENSG00000178538	8	61099906	61193971	12	6	202243	0.24564	0.40298	CA8
ENSG00000112062	6	35995488	36079013	5	3	202243	0.24546	0.40305	MAPK14
ENSG00000170035	2	181831975	181941312	3	2	202243	0.24499	0.40323	UBE2E3
ENSG00000106346	7	6144515	6201195	8	4	202243	0.24468	0.40335	USP42
ENSG00000130159	19	11616731	11639989	3	2	202243	0.24455	0.4034	ECSIT
ENSG00000119321	9	115923286	115983641	10	4	202243	0.24441	0.40346	FKBP15
ENSG00000152782	10	91342745	91405215	13	7	202243	0.24425	0.40352	PANK1
ENSG00000177030	11	644233	706715	18	9	202243	0.24425	0.40352	DEAF1
ENSG00000251322	22	51112843	51171726	27	11	202243	0.24414	0.40356	SHANK3
ENSG00000147912	9	37510889	37588871	16	7	202243	0.24374	0.40372	FBXO10
ENSG00000256966	9	37512544	37592466	16	7	202243	0.24374	0.40372	RP11-613M10.8
ENSG00000143340	1	179712298	179785333	14	7	202243	0.2432	0.40393	FAM163A
ENSG00000165495	11	125034583	125303285	57	31	202243	0.24304	0.40399	PKNOX2
ENSG00000165630	10	13628927	13672868	4	2	202243	0.24264	0.40414	PRPF18
ENSG00000179715	12	47473386	47630443	31	16	202243	0.24263	0.40414	PCED1B
ENSG00000125863	20	10381657	10414870	3	2	202243	0.24243	0.40422	MKKS
ENSG00000183032	14	37147636	37642071	74	40	202243	0.24232	0.40426	SLC25A21
ENSG00000169169	19	50194155	50216988	4	2	202243	0.24184	0.40445	CPT1C
ENSG00000089356	19	35606732	35615228	6	3	202243	0.24178	0.40448	FXYD3
ENSG00000174292	17	7283853	7293093	6	3	202243	0.2417	0.40451	TNK1
ENSG00000100385	22	37521878	37571094	15	9	202243	0.24131	0.40466	IL2RB
ENSG00000119487	9	128199672	128469513	8	4	202243	0.24109	0.40474	MAPKAP1
ENSG00000129270	17	34083268	34122711	1	1	202243	0.24085	0.40483	MMP28
ENSG00000269741	19	51499274	51512837	2	1	202243	0.24078	0.40486	KLK9
ENSG00000213022	19	51503806	51512890	2	1	202243	0.24078	0.40486	KLK9
ENSG00000131069	20	33459949	33515769	1	1	202243	0.24067	0.40491	ACSS2
ENSG00000157500	3	57261765	57307496	1	1	202243	0.24058	0.40494	APPL1
ENSG00000005102	17	41717756	41739322	3	2	202243	0.24047	0.40498	MEOX1
ENSG00000106105	7	30634297	30673649	2	1	202243	0.24045	0.40499	GARS
ENSG00000074696	15	65822756	65870687	1	1	202243	0.24019	0.40509	PTPLAD1
ENSG00000183638	8	10463859	10569697	34	16	202243	0.24008	0.40513	RP1L1
ENSG00000144161	2	112969102	113012713	2	1	202243	0.24005	0.40515	ZC3H8
ENSG00000133997	14	71047974	71067384	1	1	202243	0.23969	0.40529	MED6
ENSG00000205436	14	103566481	103576896	3	2	202243	0.23941	0.40539	EXOC3L4
ENSG00000101193	20	61569471	61576996	1	1	202243	0.23914	0.4055	GID8
ENSG00000149050	11	7020549	7041599	2	1	202243	0.2389	0.40559	ZNF214
ENSG00000165675	X	129757350	130037208	4	2	202243	0.23867	0.40568	ENOX2
ENSG00000164867	7	150688083	150711676	8	4	202243	0.23852	0.40574	NOS3
ENSG00000216588	19	45116940	45140081	3	2	202243	0.23772	0.40605	IGSF23
ENSG00000174111	17	36508111	36556019	1	1	202243	0.23724	0.40623	SOCS7
ENSG00000106128	7	30978284	31032869	3	2	202243	0.23707	0.4063	GHRHR
ENSG00000137275	6	3064225	3115421	2	1	202243	0.23688	0.40637	RIPK1
ENSG00000140968	16	85932409	85956215	7	3	202243	0.2369	0.40637	IRF8
ENSG00000114026	3	9791628	9829903	2	1	202243	0.23677	0.40642	OGG1
ENSG00000121060	17	54965270	54991399	5	3	202243	0.23676	0.40642	TRIM25
ENSG00000196361	19	11562141	11591861	3	2	202243	0.23644	0.40655	ELAVL3
ENSG00000124003	2	223536505	223574649	7	4	202243	0.23641	0.40656	MOGAT1
ENSG00000156218	15	84322838	84708594	37	14	202243	0.23611	0.40668	ADAMTSL3
ENSG00000143156	1	169101769	169337205	10	5	202243	0.23585	0.40677	NME7
ENSG00000215262	8	36641842	36793646	6	3	202243	0.2358	0.4068	KCNU1
ENSG00000054356	2	220154345	220174370	2	1	202243	0.23554	0.40689	PTPRN
ENSG00000105127	19	15464196	15490609	2	1	202243	0.23554	0.40689	AKAP8
ENSG00000185736	10	1228073	1779670	162	79	202243	0.23548	0.40692	ADARB2
ENSG00000260970	9	122257653	122286403	5	3	202243	0.23538	0.40696	RP11-295D22.1
ENSG00000085511	6	161412759	161538417	11	5	202243	0.23533	0.40697	MAP3K4
ENSG00000094914	12	53701240	53718648	4	2	202243	0.23526	0.407	AAAS
ENSG00000188760	2	220408385	220415317	1	1	202243	0.23525	0.40701	TMEM198
ENSG00000135679	12	69201956	69239214	4	2	202243	0.2351	0.40707	MDM2
ENSG00000112195	6	41158015	41168932	8	4	202243	0.23499	0.40711	TREML2
ENSG00000147614	8	86999552	87166457	14	6	202243	0.23463	0.40725	ATP6V0D2
ENSG00000143771	1	224544552	224567161	1	1	202243	0.23424	0.4074	CNIH4
ENSG00000104960	19	50353992	50364001	4	2	202243	0.23398	0.4075	PTOV1
ENSG00000129467	14	24787555	24804299	4	2	202243	0.23392	0.40752	ADCY4
ENSG00000155052	2	124782864	125672864	136	56	202243	0.23346	0.4077	CNTNAP5
ENSG00000196510	12	110810705	110841535	1	1	202243	0.23347	0.4077	ANAPC7
ENSG00000064687	19	1040102	1065571	13	6	202243	0.23345	0.4077	ABCA7
ENSG00000121417	19	58141761	58154147	1	1	202243	0.23299	0.40788	ZNF211
ENSG00000156869	1	100174259	100232187	3	2	202243	0.23281	0.40795	FRRS1
ENSG00000104613	8	19674651	19709594	7	3	202243	0.23282	0.40795	INTS10
ENSG00000157014	3	10289707	10322902	8	4	202243	0.23274	0.40798	TATDN2
ENSG00000272410	3	10291056	10327480	8	4	202243	0.23274	0.40798	RP11-438J1.1
ENSG00000121594	3	119243140	119278449	14	7	202243	0.23261	0.40803	CD80
ENSG00000233927	19	8386042	8388224	2	1	202243	0.23235	0.40813	RPS28
ENSG00000107625	10	70661034	70706603	2	1	202243	0.23232	0.40815	DDX50
ENSG00000180176	11	2185159	2193107	3	2	202243	0.23232	0.40815	TH
ENSG00000171174	2	28004231	28113965	3	2	202243	0.23224	0.40818	RBKS
ENSG00000171858	20	60962172	60963576	1	1	202243	0.23208	0.40824	RPS21
ENSG00000105643	19	18111941	18124911	3	2	202243	0.23194	0.40829	ARRDC2
ENSG00000100461	14	23369854	23388393	2	1	202243	0.23186	0.40832	RBM23
ENSG00000146233	6	46517541	46620523	14	7	202243	0.23166	0.4084	CYP39A1
ENSG00000170703	17	46839597	46894576	4	2	202243	0.23154	0.40845	TTLL6
ENSG00000139055	12	15066969	15092016	3	2	202243	0.2312	0.40858	ERP27
ENSG00000132518	17	7905912	7923657	3	2	202243	0.23101	0.40865	GUCY2D
ENSG00000165476	10	65281123	65384883	7	4	202243	0.23044	0.40888	REEP3
ENSG00000054654	14	64319683	64693165	24	13	202243	0.23034	0.40891	SYNE2
ENSG00000145824	5	134906373	134914969	2	1	202243	0.23031	0.40892	CXCL14
ENSG00000031003	5	137273649	137387650	4	2	202243	0.23001	0.40904	FAM13B
ENSG00000198910	X	153126969	153174677	2	1	202243	0.23001	0.40904	L1CAM
ENSG00000170027	7	75956116	75988348	3	2	202243	0.22999	0.40905	YWHAG
ENSG00000100116	22	38203912	38213183	2	1	202243	0.22985	0.4091	GCAT
ENSG00000213626	2	30454397	30546596	24	12	202243	0.22963	0.40919	LBH
ENSG00000169064	3	166958075	167099134	10	6	202243	0.22964	0.40919	ZBBX
ENSG00000268126	5	147698550	147701891	1	1	202243	0.22958	0.40921	AC091948.1
ENSG00000163961	3	196195654	196230639	5	3	202243	0.22928	0.40932	RNF168
ENSG00000103121	16	81009698	81053875	6	3	202243	0.22929	0.40932	CMC2
ENSG00000198680	9	25676396	25678856	2	1	202243	0.22924	0.40934	TUSC1
ENSG00000143643	1	231041989	231114621	16	8	202243	0.22913	0.40938	TTC13
ENSG00000077063	7	117350705	117514193	19	10	202243	0.22894	0.40946	CTTNBP2
ENSG00000171217	6	155585147	155597682	2	1	202243	0.22883	0.4095	CLDN20
ENSG00000171791	18	60790579	60987361	39	23	202243	0.22814	0.40977	BCL2
ENSG00000130707	9	133320316	133376661	17	8	202243	0.22777	0.40991	ASS1
ENSG00000005020	7	26706681	27034858	15	7	202243	0.22767	0.40995	SKAP2
ENSG00000163263	1	154171848	154178809	1	1	202243	0.22764	0.40996	C1orf189
ENSG00000111231	12	110890289	110907073	2	1	202243	0.22751	0.41001	GPN3
ENSG00000152332	1	162467041	162499419	1	1	202243	0.22743	0.41005	UHMK1
ENSG00000198743	21	35445870	35478559	5	3	202243	0.22706	0.41019	SLC5A3
ENSG00000272962	21	35445870	35478561	5	3	202243	0.22706	0.41019	SLC5A3
ENSG00000073584	17	38781214	38804760	1	1	202243	0.22671	0.41033	SMARCE1
ENSG00000067606	1	1981909	2116834	18	9	202243	0.22665	0.41035	PRKCZ
ENSG00000114491	3	124449213	124464040	3	2	202243	0.22653	0.41039	UMPS
ENSG00000075711	3	196769431	197026171	21	8	202243	0.22594	0.41062	DLG1
ENSG00000145907	5	151150606	151192346	1	1	202243	0.22589	0.41064	G3BP1
ENSG00000188282	2	218899683	218955304	3	2	202243	0.22564	0.41074	RUFY4
ENSG00000115468	2	233470767	233547491	15	7	202243	0.22548	0.4108	EFHD1
ENSG00000173757	17	40351186	40428725	8	4	202243	0.22533	0.41086	STAT5B
ENSG00000163584	3	170582664	170588272	1	1	202243	0.22493	0.41102	RPL22L1
ENSG00000182931	20	44313292	44333658	4	2	202243	0.22454	0.41117	WFDC10B
ENSG00000168634	20	44330655	44337456	4	2	202243	0.22454	0.41117	WFDC13
ENSG00000185662	5	171212876	171221602	2	1	202243	0.22448	0.41119	SMIM23
ENSG00000168661	19	35417807	35436074	5	2	202243	0.22449	0.41119	ZNF30
ENSG00000130479	19	17830051	17845325	4	2	202243	0.224	0.41138	MAP1S
ENSG00000163697	4	40812044	41218731	93	37	202243	0.22373	0.41149	APBB2
ENSG00000104957	19	13842574	13874110	5	3	202243	0.22366	0.41151	CCDC130
ENSG00000162601	1	59120411	59165764	1	1	202243	0.22358	0.41154	MYSM1
ENSG00000140279	15	45384848	45406542	3	1	202243	0.22359	0.41154	DUOX2
ENSG00000169313	3	151055168	151102600	8	4	202243	0.22353	0.41156	P2RY12
ENSG00000088205	2	118572226	118589955	1	1	202243	0.22317	0.4117	DDX18
ENSG00000104805	19	49403307	49426629	4	2	202243	0.22314	0.41171	NUCB1
ENSG00000106258	7	99245817	99277621	1	1	202243	0.22276	0.41186	CYP3A5
ENSG00000005810	13	77618792	77901185	11	6	202243	0.22261	0.41192	MYCBP2
ENSG00000188542	2	241499471	241503431	3	2	202243	0.22241	0.412	DUSP28
ENSG00000137166	6	41514164	41570122	9	5	202243	0.22229	0.41204	FOXP4
ENSG00000183751	16	2022038	2032934	2	1	202243	0.22231	0.41204	TBL3
ENSG00000196277	3	6811688	7783215	178	96	202243	0.22191	0.41219	GRM7
ENSG00000182208	11	1490687	1522477	1	1	202243	0.22163	0.4123	MOB2
ENSG00000179057	11	18725852	18747777	15	7	202243	0.22136	0.41241	IGSF22
ENSG00000197776	14	50159823	50219870	3	2	202243	0.22122	0.41246	KLHDC1
ENSG00000204876	7	155755326	155759037	1	1	202243	0.22119	0.41247	AC021218.2
ENSG00000169902	7	65670186	65885530	9	4	202243	0.2208	0.41262	TPST1
ENSG00000125249	13	98086476	98121382	2	1	202243	0.22063	0.41269	RAP2A
ENSG00000169857	15	34158428	34331377	15	8	202243	0.22049	0.41275	AVEN
ENSG00000148600	10	85954410	85979377	7	4	202243	0.22043	0.41277	CDHR1
ENSG00000187045	22	37461476	37505603	9	4	202243	0.22032	0.41281	TMPRSS6
ENSG00000087053	11	95566046	95658479	6	3	202243	0.21989	0.41298	MTMR2
ENSG00000165156	8	124260696	124287781	1	1	202243	0.21951	0.41313	ZHX1
ENSG00000135678	12	69235977	69365350	21	12	202243	0.21926	0.41322	CPM
ENSG00000178385	2	208693027	208890284	16	8	202243	0.21911	0.41328	PLEKHM3
ENSG00000111602	12	56810903	56843187	5	3	202243	0.21867	0.41345	TIMELESS
ENSG00000198185	20	45129701	45142198	1	1	202243	0.21868	0.41345	ZNF334
ENSG00000147459	8	25042238	25275598	20	9	202243	0.21859	0.41349	DOCK5
ENSG00000123600	2	172173919	172291312	8	4	202243	0.21836	0.41357	METTL8
ENSG00000180370	3	196466728	196559518	23	10	202243	0.21829	0.4136	PAK2
ENSG00000060069	18	77439801	77514510	15	8	202243	0.21814	0.41366	CTDP1
ENSG00000170037	17	7835419	7853236	2	1	202243	0.2181	0.41368	CNTROB
ENSG00000148297	9	136205160	136214986	2	1	202243	0.21802	0.41371	MED22
ENSG00000272325	6	34247456	34360451	5	3	202243	0.21787	0.41376	NUDT3
ENSG00000132612	16	69345259	69358949	4	2	202243	0.21781	0.41379	VPS4A
ENSG00000010310	19	46171502	46186982	3	1	202243	0.21766	0.41385	GIPR
ENSG00000129595	5	111478138	111755013	36	14	202243	0.21759	0.41387	EPB41L4A
ENSG00000118960	2	20760208	20850849	27	13	202243	0.21753	0.4139	HS1BP3
ENSG00000138071	2	65454887	65498387	4	2	202243	0.21742	0.41394	ACTR2
ENSG00000123338	12	54891495	54937726	23	10	202243	0.21734	0.41397	NCKAP1L
ENSG00000143324	1	180601140	180859387	3	2	202243	0.21731	0.41398	XPR1
ENSG00000125257	13	95672083	95953687	82	35	202243	0.21728	0.41399	ABCC4
ENSG00000085871	4	140586922	140661899	23	10	202243	0.21655	0.41428	MGST2
ENSG00000131951	14	60386431	60530277	1	1	202243	0.21655	0.41428	LRRC9
ENSG00000163563	1	158801107	158819296	2	1	202243	0.21648	0.41431	MNDA
ENSG00000214029	12	133694740	133707059	2	1	202243	0.21629	0.41438	ZNF891
ENSG00000107147	9	138594031	138684992	22	11	202243	0.21611	0.41445	KCNT1
ENSG00000268163	19	57949338	57988904	9	5	202243	0.21605	0.41447	AC004076.9
ENSG00000133195	17	70642088	71088851	142	68	202243	0.216	0.41449	SLC39A11
ENSG00000165650	10	119040000	119134978	7	4	202243	0.2159	0.41453	PDZD8
ENSG00000166797	15	64364758	64386217	1	1	202243	0.21584	0.41456	FAM96A
ENSG00000128917	15	41221538	41231237	2	1	202243	0.21578	0.41458	DLL4
ENSG00000117501	1	170904612	171033906	18	8	202243	0.21541	0.41472	MROH9
ENSG00000152661	6	121756838	121770873	2	1	202243	0.21539	0.41473	GJA1
ENSG00000137731	11	117671559	117699413	14	7	202243	0.21519	0.41481	FXYD2
ENSG00000135604	6	144471663	144509507	3	2	202243	0.215	0.41489	STX11
ENSG00000007237	17	9813926	10101868	113	57	202243	0.21467	0.41501	GAS7
ENSG00000141946	19	57645464	57656570	2	1	202243	0.21464	0.41503	ZIM3
ENSG00000196505	1	118406107	118472253	5	3	202243	0.21457	0.41505	GDAP2
ENSG00000111647	12	100422233	100536626	5	3	202243	0.21419	0.4152	UHRF1BP1L
ENSG00000158467	7	128864864	129070052	10	5	202243	0.21406	0.41525	AHCYL2
ENSG00000067177	X	71798664	71934167	3	2	202243	0.21372	0.41538	PHKA1
ENSG00000236609	7	6655248	6663921	4	2	202243	0.2136	0.41543	ZNF853
ENSG00000173088	10	97667360	97698480	5	3	202243	0.21349	0.41547	C10orf131
ENSG00000131127	4	331603	378653	2	1	202243	0.21347	0.41548	ZNF141
ENSG00000118407	6	76001575	76203454	12	7	202243	0.21337	0.41552	FILIP1
ENSG00000143375	1	151482986	151511168	1	1	202243	0.21334	0.41553	CGN
ENSG00000148680	10	92500578	92617671	8	4	202243	0.2133	0.41555	HTR7
ENSG00000179059	4	188916925	188926204	2	1	202243	0.21321	0.41558	ZFP42
ENSG00000102967	16	72042487	72058954	1	1	202243	0.21296	0.41568	DHODH
ENSG00000094975	1	172501489	172580971	2	1	202243	0.21291	0.4157	SUCO
ENSG00000196693	10	43084555	43133992	1	1	202243	0.21288	0.41571	ZNF33B
ENSG00000165669	10	120065401	120101840	8	4	202243	0.21275	0.41576	FAM204A
ENSG00000103353	16	23568392	23585710	1	1	202243	0.21271	0.41578	UBFD1
ENSG00000153827	2	230628554	230787955	7	4	202243	0.21264	0.41581	TRIP12
ENSG00000168952	14	25278862	25519503	46	21	202243	0.21255	0.41584	STXBP6
ENSG00000132394	3	127872297	128127485	9	4	202243	0.21252	0.41585	EEFSEC
ENSG00000175899	12	9220260	9268825	4	2	202243	0.21242	0.41589	A2M
ENSG00000101850	X	9693386	9754337	4	2	202243	0.21231	0.41593	GPR143
ENSG00000163104	4	95128762	95212443	4	2	202243	0.2123	0.41594	SMARCAD1
ENSG00000164181	5	60047618	60140216	6	4	202243	0.21184	0.41612	ELOVL7
ENSG00000170954	19	53611132	53636330	13	6	202243	0.21183	0.41612	ZNF415
ENSG00000196209	20	1451386	1472233	9	4	202243	0.21176	0.41615	SIRPB2
ENSG00000181552	14	21236586	21239107	2	1	202243	0.21171	0.41617	EDDM3B
ENSG00000136738	10	17686124	17757913	6	3	202243	0.2116	0.41621	STAM
ENSG00000176102	11	33098734	33183917	4	2	202243	0.21154	0.41623	CSTF3
ENSG00000139173	12	44229770	44783545	35	17	202243	0.21142	0.41628	TMEM117
ENSG00000111321	12	6484211	6500733	7	4	202243	0.2114	0.41629	LTBR
ENSG00000112796	6	46126924	46138708	1	1	202243	0.21132	0.41632	ENPP5
ENSG00000145391	4	140417095	140527853	34	17	202243	0.21114	0.41639	SETD7
ENSG00000102572	13	99102455	99230194	13	6	202243	0.21091	0.41648	STK24
ENSG00000124380	2	70120692	70132707	2	1	202243	0.21081	0.41652	SNRNP27
ENSG00000267981	11	129936836	129944012	1	1	202243	0.21077	0.41653	AP003041.2
ENSG00000155561	7	135242667	135333505	14	7	202243	0.21039	0.41668	NUP205
ENSG00000140093	14	94749650	94759608	1	1	202243	0.20991	0.41687	SERPINA10
ENSG00000149573	11	118124118	118135251	2	1	202243	0.20973	0.41694	MPZL2
ENSG00000128298	22	38480896	38506677	4	2	202243	0.20956	0.41701	BAIAP2L2
ENSG00000182400	14	39617015	39639736	2	1	202243	0.20945	0.41705	TRAPPC6B
ENSG00000112312	6	24775159	24786327	1	1	202243	0.20941	0.41706	GMNN
ENSG00000137714	11	110300607	110335605	4	2	202243	0.20942	0.41706	FDX1
ENSG00000134138	15	37181406	37393504	59	27	202243	0.20918	0.41715	MEIS2
ENSG00000095066	19	12873817	12983554	7	4	202243	0.20913	0.41717	HOOK2
ENSG00000080224	3	96533425	97471304	57	27	202243	0.20818	0.41754	EPHA6
ENSG00000142632	1	16524349	16539104	1	1	202243	0.20808	0.41758	ARHGEF19
ENSG00000138834	16	1756184	1820318	6	3	202243	0.2079	0.41765	MAPK8IP3
ENSG00000176095	3	49761727	49823975	1	1	202243	0.2079	0.41766	IP6K1
ENSG00000198963	9	77112281	77308093	29	13	202243	0.20786	0.41767	RORB
ENSG00000061273	12	48176505	48226915	19	9	202243	0.2076	0.41777	HDAC7
ENSG00000095370	9	130500596	130541020	3	2	202243	0.20753	0.4178	SH2D3C
ENSG00000133110	13	38136720	38172981	2	1	202243	0.20718	0.41794	POSTN
ENSG00000206053	16	1728257	1752281	1	1	202243	0.20707	0.41798	HN1L
ENSG00000204021	10	90484301	90512543	2	1	202243	0.20671	0.41812	LIPK
ENSG00000198046	19	56950694	56989434	4	2	202243	0.20661	0.41816	ZNF667
ENSG00000123124	8	87354967	87490649	4	2	202243	0.20636	0.41825	WWP1
ENSG00000256206	11	14515329	14541890	1	1	202243	0.20603	0.41838	PSMA1
ENSG00000072364	5	132211071	132299326	4	2	202243	0.20589	0.41844	AFF4
ENSG00000166323	11	108179246	108338258	8	5	202243	0.20581	0.41847	C11orf65
ENSG00000062485	12	56665483	56694176	1	1	202243	0.20556	0.41857	CS
ENSG00000156170	8	95907995	96128683	27	11	202243	0.20526	0.41869	NDUFAF6
ENSG00000036549	1	78028101	78149104	5	3	202243	0.20505	0.41877	ZZZ3
ENSG00000139433	12	110288748	110318293	1	1	202243	0.20499	0.41879	GLTP
ENSG00000075336	18	71815746	71826197	2	1	202243	0.20465	0.41892	TIMM21
ENSG00000091947	17	42088556	42101314	1	1	202243	0.20462	0.41894	TMEM101
ENSG00000104884	19	45853095	45874176	5	3	202243	0.20424	0.41908	ERCC2
ENSG00000197747	1	151955391	151966866	1	1	202243	0.20373	0.41928	S100A10
ENSG00000080644	15	78885394	78913637	1	1	202243	0.20356	0.41935	CHRNA3
ENSG00000148660	10	75572259	75634343	1	1	202243	0.20351	0.41937	CAMK2G
ENSG00000103510	16	31127075	31142714	1	1	202243	0.20349	0.41937	KAT8
ENSG00000139194	12	7276280	7281538	2	1	202243	0.20279	0.41965	RBP5
ENSG00000163833	3	121311966	121349139	14	7	202243	0.20263	0.41971	FBXO40
ENSG00000113384	5	32124810	32174456	3	2	202243	0.20247	0.41977	GOLPH3
ENSG00000132639	20	10199478	10288066	21	11	202243	0.20228	0.41985	SNAP25
ENSG00000170445	5	140052758	140071609	1	1	202243	0.20226	0.41986	HARS
ENSG00000115760	2	32582096	32843966	14	7	202243	0.20213	0.41991	BIRC6
ENSG00000143603	1	154669931	154842756	72	36	202243	0.20186	0.42001	KCNN3
ENSG00000087253	16	55542910	55620582	10	5	202243	0.20168	0.42009	LPCAT2
ENSG00000141499	17	7589389	7606820	2	1	202243	0.20155	0.42013	WRAP53
ENSG00000146648	7	55086714	55324313	76	31	202243	0.20133	0.42022	EGFR
ENSG00000174915	11	448268	491393	3	2	202243	0.20115	0.42029	PTDSS2
ENSG00000165078	8	68334360	68658620	35	20	202243	0.20098	0.42036	CPA6
ENSG00000168938	5	122358945	122372436	1	1	202243	0.20056	0.42052	PPIC
ENSG00000128165	22	50919985	50924869	1	1	202243	0.20051	0.42054	ADM2
ENSG00000092067	14	23586513	23588825	1	1	202243	0.20049	0.42055	CEBPE
ENSG00000063177	19	49118585	49122793	1	1	202243	0.20028	0.42063	RPL18
ENSG00000115474	2	233631174	233641278	1	1	202243	0.20026	0.42064	KCNJ13
ENSG00000083720	5	41730167	41870621	3	2	202243	0.20018	0.42067	OXCT1
ENSG00000105550	19	49258816	49261587	2	1	202243	0.20013	0.42069	FGF21
ENSG00000188001	3	188665003	189043093	37	21	202243	0.2001	0.4207	TPRG1
ENSG00000156853	16	30613879	30635333	1	1	202243	0.19985	0.4208	ZNF689
ENSG00000160404	9	130493803	130497604	1	1	202243	0.19957	0.42091	TOR2A
ENSG00000100105	22	31721790	31742218	1	1	202243	0.19883	0.4212	PATZ1
ENSG00000249693	4	57396775	57469673	18	8	202243	0.19881	0.42121	THEGL
ENSG00000156411	14	104378625	104394606	1	1	202243	0.19872	0.42124	C14orf2
ENSG00000107798	10	90973326	91174314	32	16	202243	0.19854	0.42131	LIPA
ENSG00000116745	1	68894505	68915642	2	1	202243	0.19832	0.4214	RPE65
ENSG00000229474	15	44957930	45003514	1	1	202243	0.1983	0.42141	PATL2
ENSG00000132004	19	12798867	12807457	1	1	202243	0.19805	0.4215	FBXW9
ENSG00000177791	10	75391412	75401515	1	1	202243	0.19802	0.42152	MYOZ1
ENSG00000164142	4	152330368	152584784	3	2	202243	0.19779	0.4216	FAM160A1
ENSG00000136950	9	127624409	127640003	1	1	202243	0.19773	0.42163	ARPC5L
ENSG00000170265	7	148892577	148923339	7	4	202243	0.19766	0.42166	ZNF282
ENSG00000160075	1	1477053	1510249	1	1	202243	0.19762	0.42167	SSU72
ENSG00000088038	19	54641444	54659419	4	2	202243	0.19755	0.4217	CNOT3
ENSG00000115970	2	43393800	43823185	33	13	202243	0.19709	0.42188	THADA
ENSG00000205086	2	42162508	42181406	2	1	202243	0.19684	0.42198	C2orf91
ENSG00000057294	12	32943679	33049774	20	9	202243	0.19671	0.42203	PKP2
ENSG00000196867	19	57050317	57068169	3	2	202243	0.19651	0.4221	ZFP28
ENSG00000160360	9	139221932	139254057	3	2	202243	0.19613	0.42225	GPSM1
ENSG00000145700	5	74364100	74532703	5	3	202243	0.19598	0.42231	ANKRD31
ENSG00000128274	22	43088127	43117304	11	6	202243	0.19593	0.42233	A4GALT
ENSG00000067842	X	152783134	152848397	4	2	202243	0.19593	0.42233	ATP2B3
ENSG00000111252	12	111843752	111889427	1	1	202243	0.19591	0.42234	SH2B3
ENSG00000139370	12	129277739	129308528	5	3	202243	0.19573	0.42241	SLC15A4
ENSG00000134202	1	110276554	110284384	2	1	202243	0.19558	0.42247	GSTM3
ENSG00000121904	1	33979609	34631443	122	68	202243	0.1952	0.42262	CSMD2
ENSG00000146729	7	56019486	56067874	2	1	202243	0.19512	0.42265	GBAS
ENSG00000178965	1	75033795	75139422	6	4	202243	0.19502	0.42269	C1orf173
ENSG00000128191	22	20067755	20099400	4	2	202243	0.19435	0.42295	DGCR8
ENSG00000108848	17	48796905	48833574	4	2	202243	0.19426	0.42299	LUC7L3
ENSG00000174145	4	37245842	37451087	47	21	202243	0.19419	0.42301	KIAA1239
ENSG00000067066	2	231280657	231408805	26	11	202243	0.19387	0.42314	SP100
ENSG00000175664	13	31506840	31549639	11	6	202243	0.19384	0.42315	TEX26
ENSG00000150456	13	21302870	21348097	3	2	202243	0.19382	0.42316	N6AMT2
ENSG00000112561	6	41651716	41703997	17	8	202243	0.19374	0.42319	TFEB
ENSG00000157593	6	44221833	44225291	1	1	202243	0.19373	0.42319	SLC35B2
ENSG00000001084	6	53362139	53481768	26	14	202243	0.19348	0.42329	GCLC
ENSG00000102910	16	48278207	48397033	3	2	202243	0.1933	0.42336	LONP2
ENSG00000213822	19	51979838	51994206	5	3	202243	0.19318	0.42341	CEACAM18
ENSG00000116353	1	29519385	29557454	1	1	202243	0.19283	0.42355	MECR
ENSG00000008083	6	15246527	15522252	41	16	202243	0.19282	0.42355	JARID2
ENSG00000137817	15	72533522	72565340	2	1	202243	0.1924	0.42372	PARP6
ENSG00000244752	22	25615489	25627836	4	2	202243	0.19232	0.42375	CRYBB2
ENSG00000132357	5	40841286	40860275	4	2	202243	0.19213	0.42382	CARD6
ENSG00000132554	8	100973164	101143496	14	8	202243	0.19211	0.42383	RGS22
ENSG00000085872	19	16628700	16653341	1	1	202243	0.19124	0.42417	CHERP
ENSG00000090932	19	39989535	39999121	1	1	202243	0.19119	0.42419	DLL3
ENSG00000100226	22	39101728	39134304	3	2	202243	0.19118	0.42419	GTPBP1
ENSG00000089289	X	69353299	69386174	1	1	202243	0.1909	0.4243	IGBP1
ENSG00000076351	17	26721661	26734215	1	1	202243	0.19087	0.42431	SLC46A1
ENSG00000013573	12	31226779	31257725	3	2	202243	0.19055	0.42444	DDX11
ENSG00000196712	17	29421945	29709134	5	3	202243	0.19009	0.42462	NF1
ENSG00000138101	2	25600067	25896503	34	14	202243	0.18974	0.42476	DTNB
ENSG00000183580	5	15500305	15939900	40	17	202243	0.18878	0.42513	FBXL7
ENSG00000240654	13	24881304	24896673	5	2	202243	0.18879	0.42513	C1QTNF9
ENSG00000251357	22	24204375	24237410	6	3	202243	0.18864	0.42519	AP000350.10
ENSG00000145949	6	2663863	2751200	25	11	202243	0.18854	0.42523	MYLK4
ENSG00000122986	12	111065646	111142755	2	1	202243	0.18828	0.42533	HVCN1
ENSG00000262003	17	812872	814452	1	1	202243	0.18796	0.42545	RP11-676J12.7
ENSG00000083457	17	3617922	3704537	20	9	202243	0.18798	0.42545	ITGAE
ENSG00000118322	5	159990127	160279221	43	21	202243	0.18791	0.42547	ATP10B
ENSG00000120659	13	43136872	43182149	6	3	202243	0.1879	0.42548	TNFSF11
ENSG00000122254	16	22825498	22927659	27	15	202243	0.18788	0.42548	HS3ST2
ENSG00000100167	22	42372276	42394225	2	1	202243	0.18786	0.42549	2003-09-01
ENSG00000116014	19	917287	921015	1	1	202243	0.18779	0.42552	KISS1R
ENSG00000103363	16	2821415	2827298	2	1	202243	0.18771	0.42555	TCEB2
ENSG00000111696	12	104164231	104234975	15	7	202243	0.18768	0.42556	NT5DC3
ENSG00000137807	15	69706585	69740764	1	1	202243	0.18769	0.42556	KIF23
ENSG00000118482	6	64345725	64489229	6	3	202243	0.1875	0.42563	PHF3
ENSG00000077238	16	27324989	27376099	8	5	202243	0.1871	0.42579	IL4R
ENSG00000104313	8	72109668	72274467	38	19	202243	0.18677	0.42592	EYA1
ENSG00000215203	4	42895284	43032675	20	9	202243	0.18675	0.42593	GRXCR1
ENSG00000106479	7	149535456	149564568	4	2	202243	0.1867	0.42595	ZNF862
ENSG00000162975	2	11052063	11054350	1	1	202243	0.1866	0.42599	KCNF1
ENSG00000100473	14	31343720	31364271	4	2	202243	0.18648	0.42604	COCH
ENSG00000134955	11	124932963	124959131	18	9	202243	0.18638	0.42607	SLC37A2
ENSG00000115241	2	27604061	27632554	1	1	202243	0.18607	0.42619	PPM1G
ENSG00000145863	5	160974069	161129599	13	6	202243	0.18584	0.42629	GABRA6
ENSG00000091039	12	76745577	76953589	7	3	202243	0.18564	0.42636	OSBPL8
ENSG00000222007	2	236682499	236692031	1	1	202243	0.1852	0.42654	AC064874.1
ENSG00000176532	7	29603427	29606911	2	1	202243	0.18515	0.42655	PRR15
ENSG00000173418	20	19997760	20014299	2	1	202243	0.18503	0.4266	NAA20
ENSG00000196517	1	44457172	44497139	6	4	202243	0.18497	0.42663	SLC6A9
ENSG00000158553	6	27253682	27279949	3	2	202243	0.18455	0.42679	POM121L2
ENSG00000137767	15	45923346	45983492	19	10	202243	0.18449	0.42682	SQRDL
ENSG00000256566	20	2447858	2489553	10	5	202243	0.18428	0.4269	RP4-734P14.4
ENSG00000112164	6	39016574	39055519	14	7	202243	0.18385	0.42706	GLP1R
ENSG00000266118	2	24347236	24413305	4	2	202243	0.18384	0.42707	RP11-507M3.1
ENSG00000221977	14	22133297	22134238	1	1	202243	0.18346	0.42722	OR4E2
ENSG00000141837	19	13317256	13734804	130	61	202243	0.1833	0.42728	CACNA1A
ENSG00000160326	9	136336217	136344259	4	2	202243	0.18327	0.42729	SLC2A6
ENSG00000082684	3	122628041	122747452	29	15	202243	0.18311	0.42735	SEMA5B
ENSG00000154710	7	66147151	66276451	6	3	202243	0.18296	0.42741	RABGEF1
ENSG00000133454	22	26138111	26427007	62	32	202243	0.18267	0.42753	MYO18B
ENSG00000177143	18	580367	581524	1	1	202243	0.18246	0.42761	CETN1
ENSG00000164823	8	90914087	90940116	2	1	202243	0.1824	0.42763	OSGIN2
ENSG00000009724	1	11086580	11107290	1	1	202243	0.18227	0.42768	MASP2
ENSG00000121644	1	244816237	244872335	9	5	202243	0.18214	0.42774	DESI2
ENSG00000059377	7	139476850	139720125	44	22	202243	0.18197	0.4278	TBXAS1
ENSG00000137124	9	38392661	38398658	4	2	202243	0.18192	0.42782	ALDH1B1
ENSG00000136877	9	130556876	130576606	3	2	202243	0.18193	0.42782	FPGS
ENSG00000126561	17	40439565	40463961	3	2	202243	0.18192	0.42782	STAT5A
ENSG00000153879	19	33864236	33873592	1	1	202243	0.18181	0.42787	CEBPG
ENSG00000135205	7	76751751	76958850	27	13	202243	0.18147	0.428	CCDC146
ENSG00000246922	15	65385338	65407535	1	1	202243	0.18139	0.42803	UBAP1L
ENSG00000103245	16	779753	791329	2	1	202243	0.18136	0.42804	NARFL
ENSG00000156920	X	135383122	135519215	2	1	202243	0.1813	0.42806	GPR112
ENSG00000083520	13	73329540	73356234	2	1	202243	0.18129	0.42807	DIS3
ENSG00000196562	20	46285092	46415360	66	30	202243	0.18113	0.42813	SULF2
ENSG00000168395	2	242641450	242668893	3	2	202243	0.18044	0.4284	ING5
ENSG00000152952	3	145787227	145881440	3	2	202243	0.18036	0.42843	PLOD2
ENSG00000167747	19	51300961	51308186	4	2	202243	0.18019	0.4285	C19orf48
ENSG00000205639	2	24232951	24286191	7	4	202243	0.18012	0.42853	MFSD2B
ENSG00000065882	4	37892708	38140796	76	31	202243	0.18	0.42858	TBC1D1
ENSG00000198482	19	53030905	53067717	5	3	202243	0.17988	0.42862	ZNF808
ENSG00000025772	20	43570771	43589127	2	1	202243	0.17981	0.42865	TOMM34
ENSG00000169989	4	153690506	153700916	2	1	202243	0.17962	0.42873	TIGD4
ENSG00000104205	8	67624653	67774257	7	4	202243	0.17951	0.42877	SGK3
ENSG00000163781	3	133317019	133380737	6	3	202243	0.17935	0.42883	TOPBP1
ENSG00000183090	4	144498455	144621828	13	6	202243	0.17932	0.42884	FREM3
ENSG00000135069	9	80912059	80945009	12	5	202243	0.1793	0.42885	PSAT1
ENSG00000177707	3	110788918	110994410	16	9	202243	0.17924	0.42888	PVRL3
ENSG00000021762	11	3108346	3187969	27	13	202243	0.17903	0.42896	OSBPL5
ENSG00000080298	9	3218297	3526004	29	14	202243	0.17889	0.42901	RFX3
ENSG00000170419	7	54610018	54638773	4	2	202243	0.17888	0.42902	VSTM2A
ENSG00000230453	9	33524392	33573007	9	4	202243	0.17871	0.42908	ANKRD18B
ENSG00000140481	15	74509613	74628813	17	8	202243	0.17837	0.42922	CCDC33
ENSG00000183207	19	49496705	49519252	4	2	202243	0.17786	0.42942	RUVBL2
ENSG00000176732	2	24338241	24346347	1	1	202243	0.17762	0.42951	PFN4
ENSG00000107611	10	16865963	17171830	59	29	202243	0.17761	0.42951	CUBN
ENSG00000113916	3	187439165	187463515	5	3	202243	0.17759	0.42952	BCL6
ENSG00000115844	2	172964167	172967628	1	1	202243	0.1771	0.42971	DLX2
ENSG00000181291	17	32907768	32966337	23	11	202243	0.17708	0.42972	TMEM132E
ENSG00000137460	4	153857504	153900848	12	8	202243	0.17696	0.42977	FHDC1
ENSG00000151640	10	134000404	134019280	2	1	202243	0.17667	0.42988	DPYSL4
ENSG00000143994	2	27346682	27353680	1	1	202243	0.17598	0.43015	ABHD1
ENSG00000018869	19	56887413	56904914	5	3	202243	0.17582	0.43022	ZNF582
ENSG00000162337	11	68080077	68216743	12	6	202243	0.1758	0.43023	LRP5
ENSG00000100426	22	50247490	50283726	1	1	202243	0.17579	0.43023	ZBED4
ENSG00000104687	8	30535583	30585443	6	3	202243	0.17557	0.43032	GSR
ENSG00000188655	14	21024252	21029090	2	1	202243	0.17537	0.4304	RNASE9
ENSG00000117298	1	21543740	21671997	27	12	202243	0.17532	0.43041	ECE1
ENSG00000128714	2	176957619	176960666	1	1	202243	0.17528	0.43043	HOXD13
ENSG00000006530	7	141250989	141355044	3	2	202243	0.17508	0.43051	AGK
ENSG00000185432	12	51317255	51326300	2	1	202243	0.17479	0.43062	METTL7A
ENSG00000106804	9	123714616	123812554	6	3	202243	0.17445	0.43076	C5
ENSG00000101935	X	109437414	109683461	3	2	202243	0.17445	0.43076	AMMECR1
ENSG00000196664	X	12885202	12908499	1	1	202243	0.17424	0.43084	TLR7
ENSG00000065243	1	89149905	89301938	4	2	202243	0.17413	0.43088	PKN2
ENSG00000102038	X	128580480	128657477	2	1	202243	0.17413	0.43088	SMARCA1
ENSG00000039560	5	34656342	34832732	44	21	202243	0.17404	0.43092	RAI14
ENSG00000072134	17	19118928	19240028	1	1	202243	0.17395	0.43095	EPN2
ENSG00000125726	19	6583194	6604114	7	3	202243	0.17385	0.43099	CD70
ENSG00000117115	1	17393256	17445948	10	6	202243	0.17318	0.43125	PADI2
ENSG00000075213	7	83585093	84122040	50	25	202243	0.1731	0.43129	SEMA3A
ENSG00000151502	11	134094539	134117686	3	2	202243	0.173	0.43133	VPS26B
ENSG00000165621	13	97637973	97646984	2	1	202243	0.17289	0.43137	OXGR1
ENSG00000187997	17	76142434	76162258	5	3	202243	0.1726	0.43148	C17orf99
ENSG00000167785	19	8920380	8943004	4	2	202243	0.17255	0.4315	ZNF558
ENSG00000101191	20	61509090	61569304	5	3	202243	0.17239	0.43157	DIDO1
ENSG00000196872	2	99410309	99552722	12	6	202243	0.17221	0.43163	KIAA1211L
ENSG00000119650	14	76368479	76550928	19	9	202243	0.1718	0.4318	IFT43
ENSG00000137876	15	55473004	55489265	1	1	202243	0.1718	0.4318	RSL24D1
ENSG00000002330	11	64037302	64052176	2	1	202243	0.17168	0.43185	BAD
ENSG00000173264	11	64037534	64056972	2	1	202243	0.17168	0.43185	GPR137
ENSG00000055957	3	52811603	52826078	1	1	202243	0.17141	0.43195	ITIH1
ENSG00000168427	2	239047363	239061588	6	3	202243	0.171	0.43211	KLHL30
ENSG00000112137	6	12717893	13288645	50	22	202243	0.17096	0.43213	PHACTR1
ENSG00000136273	7	47735328	48019178	78	33	202243	0.1709	0.43215	HUS1
ENSG00000162769	1	213031597	213072705	5	3	202243	0.17089	0.43216	FLVCR1
ENSG00000168993	4	778745	819986	18	8	202243	0.17058	0.43228	CPLX1
ENSG00000156973	2	232597135	232650982	1	1	202243	0.17055	0.43229	PDE6D
ENSG00000267952	19	7571938	7584508	2	1	202243	0.17044	0.43233	CTD-2207O23.12
ENSG00000198816	19	7580178	7585912	2	1	202243	0.17044	0.43233	ZNF358
ENSG00000113971	3	132276986	132441303	9	5	202243	0.17008	0.43247	NPHP3
ENSG00000130054	X	68725084	68752351	9	4	202243	0.17007	0.43248	FAM155B
ENSG00000137942	1	93913688	94020218	3	2	202243	0.16973	0.43261	FNBP1L
ENSG00000113638	5	40714577	40756077	2	1	202243	0.16958	0.43267	TTC33
ENSG00000189184	4	138440072	138453648	1	1	202243	0.16935	0.43276	PCDH18
ENSG00000051009	11	6232565	6255941	3	2	202243	0.16932	0.43277	FAM160A2
ENSG00000115073	2	98272431	98280570	1	1	202243	0.16909	0.43286	ACTR1B
ENSG00000168056	11	65306276	65326401	1	1	202243	0.16894	0.43292	LTBP3
ENSG00000149115	11	57067112	57092426	2	1	202243	0.16877	0.43299	TNKS1BP1
ENSG00000164434	6	123100620	123105219	2	1	202243	0.1687	0.43302	FABP7
ENSG00000204970	5	140165876	140391929	11	6	202243	0.16866	0.43303	PCDHA1
ENSG00000204969	5	140174444	140391929	11	6	202243	0.16866	0.43303	PCDHA2
ENSG00000255408	5	140180783	140391929	11	6	202243	0.16866	0.43303	PCDHA3
ENSG00000103540	16	19535133	19564730	2	1	202243	0.16861	0.43305	CCP110
ENSG00000168961	17	25956824	25976586	3	2	202243	0.16849	0.4331	LGALS9
ENSG00000115112	2	121974163	122042783	8	4	202243	0.16845	0.43311	TFCP2L1
ENSG00000168925	16	75252898	75258822	1	1	202243	0.16823	0.4332	CTRB1
ENSG00000101216	20	62218955	62258394	6	3	202243	0.16815	0.43323	GMEB2
ENSG00000174547	11	66202546	66234209	2	1	202243	0.1674	0.43353	MRPL11
ENSG00000100918	14	24641062	24649463	2	1	202243	0.16732	0.43356	REC8
ENSG00000007080	19	18043825	18054800	3	2	202243	0.16671	0.4338	CCDC124
ENSG00000183654	5	16067248	16180871	10	6	202243	0.16655	0.43386	MARCH11
ENSG00000159248	15	35043233	35047166	2	1	202243	0.16653	0.43387	GJD2
ENSG00000147403	X	153618315	153637504	1	1	202243	0.1664	0.43392	RPL10
ENSG00000013563	X	153629579	153640449	1	1	202243	0.1664	0.43392	DNASE1L1
ENSG00000248235	8	22446787	22459597	1	1	202243	0.16633	0.43395	AC037459.4
ENSG00000091436	2	173940163	174132738	19	9	202243	0.16624	0.43398	MLTK
ENSG00000120800	12	101673887	101780394	4	2	202243	0.16594	0.4341	UTP20
ENSG00000137574	8	56685701	56738007	4	2	202243	0.16578	0.43417	TGS1
ENSG00000179397	1	244617679	244804479	22	11	202243	0.16555	0.43426	C1orf101
ENSG00000111671	12	6980099	6998522	1	1	202243	0.16518	0.4344	SPSB2
ENSG00000255432	11	62417166	62432650	3	2	202243	0.16507	0.43444	RP11-831H9.11
ENSG00000121073	17	47778305	47786376	1	1	202243	0.16507	0.43445	SLC35B1
ENSG00000177669	8	29989340	30002202	1	1	202243	0.16489	0.43451	MBOAT4
ENSG00000106348	7	128032331	128050306	1	1	202243	0.16476	0.43456	IMPDH1
ENSG00000138801	4	108511433	108641608	10	5	202243	0.16472	0.43458	PAPSS1
ENSG00000186448	3	44626380	44689963	3	2	202243	0.1642	0.43479	ZNF197
ENSG00000204394	6	31745295	31763730	2	1	202243	0.16416	0.4348	VARS
ENSG00000196228	2	108863651	108881807	2	1	202243	0.1641	0.43483	SULT1C3
ENSG00000182670	21	38445526	38575413	2	1	202243	0.16375	0.43497	TTC3
ENSG00000100888	14	21853353	21924285	5	3	202243	0.16335	0.43512	CHD8
ENSG00000115365	2	211295973	211342376	5	3	202243	0.16272	0.43537	LANCL1
ENSG00000072832	4	5749811	5894785	59	30	202243	0.16241	0.43549	CRMP1
ENSG00000165929	14	92246095	92333880	7	3	202243	0.16237	0.43551	TC2N
ENSG00000125903	20	207899	210527	1	1	202243	0.1617	0.43577	DEFB129
ENSG00000124313	X	53262058	53350522	1	1	202243	0.16127	0.43594	IQSEC2
ENSG00000158669	8	41434706	41482520	5	3	202243	0.16117	0.43598	AGPAT6
ENSG00000203727	6	147830063	148058683	48	22	202243	0.16088	0.43609	SAMD5
ENSG00000198785	9	104331635	104500862	15	7	202243	0.16087	0.4361	GRIN3A
ENSG00000145284	4	83550692	83720010	33	15	202243	0.16051	0.43624	SCD5
ENSG00000184863	7	155437145	155574179	7	4	202243	0.1604	0.43628	RBM33
ENSG00000182545	14	20973696	20979328	2	1	202243	0.16036	0.4363	RNASE10
ENSG00000104980	19	7991603	8008805	2	1	202243	0.16019	0.43637	TIMM44
ENSG00000058453	1	17066768	17299474	4	2	202243	0.16015	0.43638	CROCC
ENSG00000141401	18	11981024	12030876	17	8	202243	0.15969	0.43656	IMPA2
ENSG00000004864	7	95749532	95951459	12	6	202243	0.15955	0.43662	SLC25A13
ENSG00000197816	9	100000765	100140806	10	6	202243	0.15939	0.43668	CCDC180
ENSG00000185070	14	85996488	86095034	22	11	202243	0.15931	0.43671	FLRT2
ENSG00000184489	8	142402093	142441620	7	4	202243	0.15915	0.43677	PTP4A3
ENSG00000196267	19	52657117	52674896	4	2	202243	0.15908	0.4368	ZNF836
ENSG00000173818	17	78388965	78411886	11	6	202243	0.159	0.43683	ENDOV
ENSG00000100445	14	24908972	24912111	1	1	202243	0.15877	0.43693	SDR39U1
ENSG00000100665	14	95027428	95036250	2	1	202243	0.15861	0.43699	SERPINA4
ENSG00000125878	20	584441	591042	2	1	202243	0.15835	0.43709	TCF15
ENSG00000254995	20	57226490	57290466	9	4	202243	0.15832	0.4371	STX16-NPEPL1
ENSG00000105662	19	18794487	18893004	16	7	202243	0.15813	0.43718	CRTC1
ENSG00000177192	12	132413745	132428406	1	1	202243	0.15795	0.43725	PUS1
ENSG00000168439	11	63952744	63972015	3	2	202243	0.15791	0.43727	STIP1
ENSG00000083857	4	187508937	187647876	32	17	202243	0.15772	0.43734	FAT1
ENSG00000136715	2	128698791	128785694	5	3	202243	0.15767	0.43736	SAP130
ENSG00000140718	16	53737875	54155853	90	48	202243	0.15762	0.43738	FTO
ENSG00000185594	15	97326619	97328845	1	1	202243	0.15736	0.43748	SPATA8
ENSG00000125375	14	50779044	50802276	1	1	202243	0.15702	0.43761	ATP5S
ENSG00000263264	19	7413848	7448271	2	1	202243	0.15695	0.43764	CTB-133G6.1
ENSG00000198010	8	1449532	1656642	50	20	202243	0.15676	0.43772	DLGAP2
ENSG00000083814	19	58231119	58238992	1	1	202243	0.15668	0.43775	ZNF671
ENSG00000101890	X	108616135	108725301	3	2	202243	0.15652	0.43781	GUCY2F
ENSG00000114796	3	183353356	183402265	5	2	202243	0.15645	0.43784	KLHL24
ENSG00000196782	4	140637907	141075338	80	44	202243	0.15624	0.43792	MAML3
ENSG00000099341	19	38865176	38874464	2	1	202243	0.1559	0.43806	PSMD8
ENSG00000188343	8	94710789	94743755	1	1	202243	0.15577	0.43811	FAM92A1
ENSG00000078098	2	163027194	163101661	2	1	202243	0.15564	0.43816	FAP
ENSG00000147202	X	95939662	96859996	22	12	202243	0.15504	0.43839	DIAPH2
ENSG00000108107	19	55896713	55914612	10	5	202243	0.15473	0.43852	RPL28
ENSG00000008311	7	121715701	121784334	2	1	202243	0.15471	0.43853	AASS
ENSG00000005100	17	5344232	5372380	1	1	202243	0.15464	0.43855	DHX33
ENSG00000160588	11	118097409	118123065	1	1	202243	0.15457	0.43858	MPZL3
ENSG00000113327	5	161494546	161582542	16	7	202243	0.15434	0.43867	GABRG2
ENSG00000105278	19	3804022	3869030	12	7	202243	0.1543	0.43869	ZFR2
ENSG00000181035	19	19174808	19223697	3	2	202243	0.15413	0.43875	SLC25A42
ENSG00000109956	11	134248398	134281812	11	6	202243	0.15358	0.43897	B3GAT1
ENSG00000197775	14	24407940	24409196	1	1	202243	0.15336	0.43906	DHRS4-AS1
ENSG00000116176	16	1271651	1275257	3	2	202243	0.15333	0.43907	TPSG1
ENSG00000188820	6	116782533	116784934	1	1	202243	0.15331	0.43908	FAM26F
ENSG00000181007	19	36874022	36909558	4	2	202243	0.1532	0.43912	ZFP82
ENSG00000130475	19	17858527	17899377	14	7	202243	0.15282	0.43927	FCHO1
ENSG00000185477	4	90157537	90229161	15	8	202243	0.15273	0.43931	GPRIN3
ENSG00000150756	5	10226442	10250009	9	4	202243	0.15232	0.43947	FAM173B
ENSG00000104518	8	144635377	144645232	5	2	202243	0.15231	0.43947	GSDMD
ENSG00000144355	2	172949468	172954405	1	1	202243	0.15227	0.43949	DLX1
ENSG00000254093	8	10622473	10697394	3	1	202243	0.15205	0.43957	PINX1
ENSG00000222004	7	26677490	26686889	1	1	202243	0.15188	0.43964	C7orf71
ENSG00000084710	2	25264999	25378243	16	7	202243	0.15147	0.4398	EFR3B
ENSG00000113790	3	184908412	184999778	3	2	202243	0.15132	0.43986	EHHADH
ENSG00000163435	1	201977073	201986316	4	2	202243	0.15128	0.43988	ELF3
ENSG00000060237	12	861759	1020618	10	5	202243	0.15126	0.43989	WNK1
ENSG00000269302	4	187111913	187112626	1	1	202243	0.15113	0.43994	AC110771.1
ENSG00000249852	7	227554	229557	2	1	202243	0.151	0.43999	AC145676.2
ENSG00000116874	1	119573839	119683294	6	3	202243	0.15087	0.44004	WARS2
ENSG00000196208	2	11674242	11782914	19	9	202243	0.15082	0.44006	GREB1
ENSG00000177879	5	115177178	115249778	13	6	202243	0.15053	0.44017	AP3S1
ENSG00000071537	14	81937893	82000205	4	2	202243	0.15027	0.44028	SEL1L
ENSG00000197299	15	91260558	91358859	12	7	202243	0.15025	0.44028	BLM
ENSG00000174996	11	66024765	66035331	1	1	202243	0.15022	0.4403	KLC2
ENSG00000146223	6	42847356	42857663	1	1	202243	0.15006	0.44036	RPL7L1
ENSG00000007314	17	62015914	62050278	6	3	202243	0.15004	0.44037	SCN4A
ENSG00000111581	12	69080514	69136785	4	2	202243	0.14997	0.44039	NUP107
ENSG00000139974	14	61447832	61550451	3	2	202243	0.14979	0.44047	SLC38A6
ENSG00000108960	17	53469974	53499353	3	2	202243	0.14978	0.44047	MMD
ENSG00000111540	12	56367697	56388490	1	1	202243	0.14974	0.44048	RAB5B
ENSG00000167173	15	75487984	75504510	2	1	202243	0.14958	0.44055	C15orf39
ENSG00000149187	11	47487496	47587121	1	1	202243	0.14934	0.44064	CELF1
ENSG00000160685	1	154975127	154990998	6	3	202243	0.14918	0.44071	ZBTB7B
ENSG00000042304	2	228474806	228498036	13	6	202243	0.14898	0.44078	C2orf83
ENSG00000134917	11	130274820	130298888	15	7	202243	0.14889	0.44082	ADAMTS8
ENSG00000100211	22	39052641	39069859	1	1	202243	0.14888	0.44082	CBY1
ENSG00000124209	20	56884752	56942563	8	4	202243	0.14853	0.44096	RAB22A
ENSG00000166292	17	53796988	53809482	1	1	202243	0.14852	0.44097	TMEM100
ENSG00000125531	20	62184373	62188061	1	1	202243	0.14838	0.44102	C20orf195
ENSG00000137200	6	37400995	37450603	3	2	202243	0.14812	0.44112	CMTR1
ENSG00000213967	19	24097678	24127961	1	1	202243	0.14807	0.44114	ZNF726
ENSG00000100249	22	29454660	29457832	1	1	202243	0.14792	0.4412	C22orf31
ENSG00000104964	19	3052908	3063105	4	2	202243	0.14773	0.44128	AES
ENSG00000169442	1	26644448	26647014	1	1	202243	0.14757	0.44134	CD52
ENSG00000059915	10	104162376	104181296	2	1	202243	0.14727	0.44146	PSD
ENSG00000047056	10	1095478	1178237	12	5	202243	0.14723	0.44147	WDR37
ENSG00000205882	8	11850692	11853821	1	1	202243	0.14709	0.44153	DEFB134
ENSG00000168412	4	187454809	187476721	5	2	202243	0.14661	0.44172	MTNR1A
ENSG00000183337	X	39909068	40036582	3	2	202243	0.14633	0.44183	BCOR
ENSG00000203867	10	112404155	112599227	44	19	202243	0.14627	0.44186	RBM20
ENSG00000153789	16	85131965	85146114	10	5	202243	0.14593	0.44199	FAM92B
ENSG00000159915	19	44754318	44779470	1	1	202243	0.14567	0.44209	ZNF233
ENSG00000142748	1	27695603	27701315	1	1	202243	0.1453	0.44224	FCN3
ENSG00000145839	5	135227935	135231516	1	1	202243	0.14478	0.44244	IL9
ENSG00000108669	17	76670130	76778379	5	3	202243	0.14466	0.44249	CYTH1
ENSG00000183850	19	23258012	23330021	1	1	202243	0.14465	0.44249	ZNF730
ENSG00000196584	7	152341864	152373250	1	1	202243	0.14445	0.44257	XRCC2
ENSG00000138698	4	99182535	99365012	12	6	202243	0.14434	0.44262	RAP1GDS1
ENSG00000137656	11	116618886	116643704	3	2	202243	0.14425	0.44265	BUD13
ENSG00000179058	9	132374504	132383055	1	1	202243	0.14412	0.4427	C9orf50
ENSG00000155754	2	202352148	202483901	11	5	202243	0.14363	0.4429	ALS2CR11
ENSG00000244486	22	20778874	20792146	7	4	202243	0.14345	0.44297	SCARF2
ENSG00000134265	18	10525902	10552758	3	2	202243	0.14325	0.44304	NAPG
ENSG00000143379	1	150898739	150937213	5	3	202243	0.14321	0.44306	SETDB1
ENSG00000062370	19	44830708	44871377	5	3	202243	0.14303	0.44313	ZNF112
ENSG00000037965	12	54402832	54407570	1	1	202243	0.14257	0.44331	HOXC8
ENSG00000183111	5	148931510	149014531	4	2	202243	0.14252	0.44333	ARHGEF37
ENSG00000175946	8	124657767	124665190	2	1	202243	0.14186	0.44359	KLHL38
ENSG00000153832	2	230787018	230877825	7	4	202243	0.14121	0.44385	FBXO36
ENSG00000142453	19	10982189	11033453	4	2	202243	0.14092	0.44397	CARM1
ENSG00000137634	11	114441313	114466484	3	2	202243	0.14088	0.44398	NXPE4
ENSG00000187185	16	57832098	57850850	4	2	202243	0.14088	0.44398	CTD-2600O9.1
ENSG00000125755	19	46318668	46366548	5	3	202243	0.14056	0.44411	SYMPK
ENSG00000173320	4	184774584	184944679	42	23	202243	0.1401	0.44429	STOX2
ENSG00000101280	20	853296	896977	20	10	202243	0.13989	0.44437	ANGPT4
ENSG00000060656	1	29563028	29653325	18	10	202243	0.13985	0.44439	PTPRU
ENSG00000179912	12	57643392	57824788	9	5	202243	0.13981	0.4444	R3HDM2
ENSG00000265590	21	33951132	33984591	5	3	202243	0.13958	0.4445	AP000275.65
ENSG00000144648	3	42846244	42929466	9	4	202243	0.13954	0.44451	ACKR2
ENSG00000076984	19	7968728	7979363	4	2	202243	0.13953	0.44452	MAP2K7
ENSG00000136542	2	158114110	158170723	1	1	202243	0.13949	0.44453	GALNT5
ENSG00000231389	6	33032346	33048552	7	3	202243	0.13937	0.44458	HLA-DPA1
ENSG00000172273	11	118992297	119006752	1	1	202243	0.13925	0.44462	HINFP
ENSG00000078237	12	4430371	4462338	3	2	202243	0.13926	0.44462	C12orf5
ENSG00000095464	10	95372345	95425767	9	5	202243	0.13917	0.44466	PDE6C
ENSG00000179218	19	13049392	13055303	1	1	202243	0.13915	0.44467	CALR
ENSG00000173852	7	34968488	35077883	4	2	202243	0.13881	0.4448	DPY19L1
ENSG00000141293	17	46210802	46507637	11	5	202243	0.13863	0.44487	SKAP1
ENSG00000177595	11	799179	809753	1	1	202243	0.13855	0.4449	PIDD
ENSG00000204140	6	35748794	35761452	2	1	202243	0.13845	0.44494	CLPSL1
ENSG00000064999	6	34857042	35059179	17	8	202243	0.13832	0.445	ANKS1A
ENSG00000056277	X	129336685	129402873	3	2	202243	0.13831	0.445	ZNF280C
ENSG00000180872	6	50011288	50016364	1	1	202243	0.138	0.44512	DEFB112
ENSG00000155287	10	101370282	101380366	1	1	202243	0.13791	0.44516	SLC25A28
ENSG00000160224	21	45705721	45718531	9	5	202243	0.13783	0.44519	AIRE
ENSG00000182575	17	47653220	47661189	1	1	202243	0.13775	0.44522	NXPH3
ENSG00000153283	3	111011566	111384597	40	18	202243	0.1373	0.4454	CD96
ENSG00000138675	4	81187753	81257834	5	3	202243	0.13678	0.4456	FGF5
ENSG00000065320	17	8924859	9147317	82	35	202243	0.13678	0.4456	NTN1
ENSG00000130222	9	92219928	92221470	1	1	202243	0.13671	0.44563	GADD45G
ENSG00000130347	6	107018903	107077373	8	3	202243	0.13666	0.44565	RTN4IP1
ENSG00000184478	11	5968570	5969591	1	1	202243	0.13652	0.4457	OR56A3
ENSG00000170627	12	54849734	54867386	1	1	202243	0.13651	0.44571	GTSF1
ENSG00000205363	15	74032141	74045088	2	1	202243	0.13634	0.44578	C15orf59
ENSG00000144231	2	128603840	128615731	1	1	202243	0.13615	0.44585	POLR2D
ENSG00000197181	8	22132810	22215076	7	4	202243	0.13613	0.44586	PIWIL2
ENSG00000107447	10	98064085	98098321	3	2	202243	0.1361	0.44587	DNTT
ENSG00000214013	15	42565431	42645864	2	1	202243	0.13598	0.44592	GANC
ENSG00000213892	19	45202421	45213986	4	2	202243	0.13592	0.44594	CEACAM16
ENSG00000177992	9	90497741	90503814	1	1	202243	0.13536	0.44617	SPATA31E1
ENSG00000070214	9	108006903	108201452	11	6	202243	0.13524	0.44621	SLC44A1
ENSG00000119397	9	123837141	123939888	3	2	202243	0.13496	0.44632	CNTRL
ENSG00000105993	7	157128075	157210133	12	7	202243	0.13476	0.4464	DNAJB6
ENSG00000139193	12	6554033	6560884	2	1	202243	0.13462	0.44645	CD27
ENSG00000133275	19	1941188	1981337	5	2	202243	0.13455	0.44649	CSNK1G2
ENSG00000051825	12	123636867	123728561	4	2	202243	0.13418	0.44663	MPHOSPH9
ENSG00000101096	20	50003494	50179370	49	25	202243	0.13384	0.44677	NFATC2
ENSG00000172731	10	72058729	72142382	17	8	202243	0.1332	0.44702	LRRC20
ENSG00000104814	19	39078281	39109522	3	2	202243	0.13283	0.44716	MAP4K1
ENSG00000093183	3	42589461	42642572	1	1	202243	0.13282	0.44717	SEC22C
ENSG00000255863	12	49315767	49333446	2	1	202243	0.1325	0.44729	AC073610.5
ENSG00000111481	12	54694986	54745633	2	1	202243	0.13232	0.44737	COPZ1
ENSG00000204310	6	32135989	32145873	1	1	202243	0.13204	0.44747	AGPAT1
ENSG00000157379	14	24759804	24769039	1	1	202243	0.13201	0.44749	DHRS1
ENSG00000151948	12	129337972	129469509	49	23	202243	0.13186	0.44755	GLT1D1
ENSG00000185821	12	55820038	55820976	1	1	202243	0.1318	0.44757	OR6C76
ENSG00000143641	1	230193536	230417870	62	30	202243	0.13176	0.44759	GALNT2
ENSG00000188992	21	15481134	15583166	16	7	202243	0.13141	0.44772	LIPI
ENSG00000174093	17	36337717	36421858	1	1	202243	0.13082	0.44796	RP11-1407O15.2
ENSG00000157764	7	140419127	140624564	9	5	202243	0.1307	0.448	BRAF
ENSG00000183470	7	132333553	132413528	13	7	202243	0.1306	0.44804	AC009365.3
ENSG00000205857	12	7917812	7926717	1	1	202243	0.13053	0.44807	NANOGNB
ENSG00000180573	6	26124373	26139344	2	1	202243	0.13028	0.44817	HIST1H2AC
ENSG00000124092	20	56071035	56100708	10	6	202243	0.13025	0.44819	CTCFL
ENSG00000125848	20	14303634	14318262	1	1	202243	0.13007	0.44826	FLRT3
ENSG00000139263	12	59265931	59314303	4	2	202243	0.12963	0.44843	LRIG3
ENSG00000096070	6	36164521	36200567	1	1	202243	0.12958	0.44845	BRPF3
ENSG00000130816	19	10244021	10341962	13	6	202243	0.12951	0.44848	DNMT1
ENSG00000165996	10	17631958	17659376	5	2	202243	0.12888	0.44873	PTPLA
ENSG00000160867	5	176513887	176525145	1	1	202243	0.12879	0.44876	FGFR4
ENSG00000168447	16	23289552	23392620	9	5	202243	0.12844	0.4489	SCNN1B
ENSG00000103202	16	446725	460367	1	1	202243	0.1284	0.44892	NME4
ENSG00000078114	10	21068902	21463116	41	21	202243	0.12811	0.44903	NEBL
ENSG00000165006	9	34179003	34252521	2	1	202243	0.12734	0.44933	UBAP1
ENSG00000145283	4	87744621	87770416	1	1	202243	0.12698	0.44948	SLC10A6
ENSG00000108786	17	40701232	40707231	1	1	202243	0.12693	0.4495	HSD17B1
ENSG00000164220	5	75911307	75919259	4	2	202243	0.12681	0.44955	F2RL2
ENSG00000110975	12	33527173	33592754	4	2	202243	0.1267	0.44959	SYT10
ENSG00000111077	12	53440753	53458156	3	2	202243	0.12638	0.44972	TENC1
ENSG00000131044	20	30458505	30532764	12	6	202243	0.1262	0.44979	TTLL9
ENSG00000187258	7	34697851	34917944	30	14	202243	0.12611	0.44982	NPSR1
ENSG00000215428	9	133274029	133282639	8	4	202243	0.12596	0.44988	AL354898.1
ENSG00000130433	19	54495542	54515923	9	5	202243	0.12568	0.44999	CACNG6
ENSG00000172733	8	30853321	30891231	6	3	202243	0.12562	0.45001	PURG
ENSG00000188167	3	33131913	33138293	1	1	202243	0.12558	0.45003	TMPPE
ENSG00000179284	19	13075973	13085567	2	1	202243	0.12521	0.45018	DAND5
ENSG00000188385	10	133918175	133998313	27	12	202243	0.12518	0.45019	JAKMIP3
ENSG00000162777	1	111729796	111747157	9	5	202243	0.12491	0.4503	DENND2D
ENSG00000105401	19	10501810	10530797	4	2	202243	0.12482	0.45033	CDC37
ENSG00000103647	15	68871308	69020145	29	15	202243	0.12479	0.45035	CORO2B
ENSG00000169019	4	47452885	47465736	2	1	202243	0.1247	0.45038	COMMD8
ENSG00000144655	3	39183346	39196053	2	1	202243	0.12461	0.45042	CSRNP1
ENSG00000205212	17	20739760	20799453	3	2	202243	0.12456	0.45043	CCDC144NL
ENSG00000124217	20	49575363	49577820	1	1	202243	0.12444	0.45049	MOCS3
ENSG00000151835	13	23902965	24007841	22	10	202243	0.12388	0.4507	SACS
ENSG00000197016	19	57078880	57100279	2	1	202243	0.12308	0.45102	ZNF470
ENSG00000117748	1	28218035	28241257	4	2	202243	0.12301	0.45105	RPA2
ENSG00000153814	7	27870192	28220362	66	31	202243	0.1227	0.45117	JAZF1
ENSG00000268218	16	89334512	89339452	2	1	202243	0.12268	0.45118	AC137932.1
ENSG00000079691	6	25279306	25620758	73	29	202243	0.12235	0.45131	LRRC16A
ENSG00000197858	8	145137493	145141119	1	1	202243	0.12212	0.4514	GPAA1
ENSG00000211584	12	48147699	48176536	10	5	202243	0.12214	0.4514	SLC48A1
ENSG00000047662	4	17630929	17783135	9	5	202243	0.12193	0.45148	FAM184B
ENSG00000173085	4	84182689	84206067	4	2	202243	0.12183	0.45152	COQ2
ENSG00000179988	10	124713897	124757029	4	2	202243	0.12182	0.45152	PSTK
ENSG00000128607	7	129710350	129775560	10	5	202243	0.12167	0.45158	KLHDC10
ENSG00000128739	15	25068794	25223870	65	30	202243	0.12103	0.45183	SNRPN
ENSG00000104918	19	7733930	7735334	1	1	202243	0.12061	0.452	RETN
ENSG00000160796	3	47021173	47051193	1	1	202243	0.1203	0.45212	NBEAL2
ENSG00000186575	22	29999545	30094587	6	3	202243	0.1201	0.4522	NF2
ENSG00000135913	2	219314974	219433084	2	1	202243	0.11998	0.45225	USP37
ENSG00000125827	20	7957995	8000476	5	3	202243	0.11983	0.45231	TMX4
ENSG00000166211	12	101869199	101880775	2	1	202243	0.11978	0.45233	SPIC
ENSG00000118257	2	206546714	206662857	30	16	202243	0.11976	0.45234	NRP2
ENSG00000102977	16	67691415	67694713	2	1	202243	0.11974	0.45234	ACD
ENSG00000154144	11	124492732	124505287	4	2	202243	0.11964	0.45238	TBRG1
ENSG00000180316	6	36210980	36276372	21	10	202243	0.11956	0.45242	PNPLA1
ENSG00000132958	13	19997017	20110903	4	2	202243	0.11956	0.45242	TPTE2
ENSG00000087903	19	5993175	6199583	17	9	202243	0.11954	0.45243	RFX2
ENSG00000064655	20	45523263	45817492	47	24	202243	0.11944	0.45246	EYA2
ENSG00000262664	17	1945327	1946724	2	1	202243	0.11943	0.45247	OVCA2
ENSG00000177752	4	44624086	44680573	3	2	202243	0.1194	0.45248	YIPF7
ENSG00000086102	9	33290509	33371155	10	5	202243	0.1194	0.45248	NFX1
ENSG00000106852	9	124964856	124991905	10	4	202243	0.11917	0.45257	LHX6
ENSG00000083782	12	91357456	91398803	1	1	202243	0.11912	0.45259	EPYC
ENSG00000267314	19	5904852	5914718	1	1	202243	0.11912	0.45259	AC104532.2
ENSG00000062822	19	50887461	50921273	4	2	202243	0.11912	0.45259	POLD1
ENSG00000120440	6	167738574	167772991	10	5	202243	0.11889	0.45268	TTLL2
ENSG00000164344	4	187130133	187179625	9	4	202243	0.11874	0.45274	KLKB1
ENSG00000215906	1	23279536	23291831	1	1	202243	0.11862	0.45279	LACTBL1
ENSG00000031691	6	49431091	49460820	3	2	202243	0.11855	0.45282	CENPQ
ENSG00000120688	13	41635410	41658137	1	1	202243	0.11845	0.45285	WBP4
ENSG00000100065	22	37886400	37915549	10	4	202243	0.11833	0.4529	CARD10
ENSG00000178177	4	17842822	18023499	6	3	202243	0.11829	0.45292	LCORL
ENSG00000113905	3	186378005	186396029	7	3	202243	0.11816	0.45297	HRG
ENSG00000183255	21	46269500	46293752	4	2	202243	0.11811	0.45299	PTTG1IP
ENSG00000158865	16	24857162	24922949	19	8	202243	0.11803	0.45302	SLC5A11
ENSG00000103415	16	4524691	4560348	2	1	202243	0.1178	0.45311	HMOX2
ENSG00000204542	6	31079000	31080336	2	1	202243	0.11735	0.45329	C6orf15
ENSG00000262874	19	51891543	51893828	1	1	202243	0.11713	0.45338	C19orf84
ENSG00000100241	22	50883429	50913454	15	7	202243	0.11704	0.45341	SBF1
ENSG00000152315	14	90528109	90652201	31	15	202243	0.11697	0.45344	KCNK13
ENSG00000120875	8	29190581	29208185	3	1	202243	0.11687	0.45348	DUSP4
ENSG00000118702	20	35879489	35890238	2	1	202243	0.1168	0.45351	GHRH
ENSG00000104497	8	82711816	82755101	1	1	202243	0.11664	0.45357	SNX16
ENSG00000135316	6	86318053	86353510	2	1	202243	0.11651	0.45362	SYNCRIP
ENSG00000151623	4	148999913	149365850	67	30	202243	0.11636	0.45368	NR3C2
ENSG00000149639	20	35405845	35492089	9	5	202243	0.1163	0.45371	SOGA1
ENSG00000099985	22	30658818	30662829	1	1	202243	0.11629	0.45371	OSM
ENSG00000020256	20	50668202	50820847	45	21	202243	0.11627	0.45372	ZFP64
ENSG00000137497	11	71713910	71791739	3	2	202243	0.11614	0.45377	NUMA1
ENSG00000197535	15	52599480	52821247	18	8	202243	0.11596	0.45384	MYO5A
ENSG00000162614	1	78354198	78409580	2	1	202243	0.1159	0.45387	NEXN
ENSG00000103061	16	68318406	68344849	1	1	202243	0.11568	0.45395	SLC7A6OS
ENSG00000118564	4	15606162	15683302	3	2	202243	0.11559	0.45399	FBXL5
ENSG00000114999	2	113239731	113299316	3	2	202243	0.11549	0.45403	TTL
ENSG00000081148	3	100941390	101039404	4	2	202243	0.1151	0.45418	IMPG2
ENSG00000120451	11	130745331	130786404	5	3	202243	0.11497	0.45423	SNX19
ENSG00000117000	1	40627045	40706593	2	1	202243	0.11479	0.45431	RLF
ENSG00000263588	18	19668021	19678741	2	1	202243	0.11472	0.45433	RP11-595B24.2
ENSG00000169116	4	75858305	75975325	10	5	202243	0.11394	0.45464	PARM1
ENSG00000141753	17	38599702	38613983	1	1	202243	0.11382	0.45469	IGFBP4
ENSG00000110324	11	117857063	117872196	2	1	202243	0.11362	0.45477	IL10RA
ENSG00000070540	17	66417089	66453654	10	5	202243	0.11361	0.45477	WIPI1
ENSG00000100034	22	22273793	22307209	2	1	202243	0.11349	0.45482	PPM1F
ENSG00000133398	5	6371994	6378707	1	1	202243	0.11345	0.45484	MED10
ENSG00000155307	21	15857549	15955723	29	13	202243	0.11342	0.45485	SAMSN1
ENSG00000142655	1	10532345	10690815	12	6	202243	0.11323	0.45492	PEX14
ENSG00000130985	X	47050260	47074527	1	1	202243	0.11323	0.45492	UBA1
ENSG00000196711	8	53446597	53478067	1	1	202243	0.11319	0.45494	FAM150A
ENSG00000140497	15	75136071	75165706	2	1	202243	0.11307	0.45499	SCAMP2
ENSG00000160551	17	27717482	27878922	10	5	202243	0.11285	0.45508	TAOK1
ENSG00000164741	8	12940870	13373167	103	40	202243	0.11265	0.45515	DLC1
ENSG00000075073	10	71163659	71176623	2	1	202243	0.11261	0.45517	TACR2
ENSG00000133250	19	8575462	8579048	1	1	202243	0.1125	0.45521	ZNF414
ENSG00000039319	5	79703832	79775169	2	1	202243	0.11238	0.45526	ZFYVE16
ENSG00000169375	15	75661720	75748183	2	1	202243	0.11236	0.45527	SIN3A
ENSG00000110934	12	51674822	51718452	3	1	202243	0.11229	0.4553	BIN2
ENSG00000134057	5	68462837	68474072	1	1	202243	0.11216	0.45535	CCNB1
ENSG00000005981	7	95107756	95169544	14	6	202243	0.11177	0.4555	ASB4
ENSG00000153207	1	247002400	247095280	8	5	202243	0.11172	0.45552	AHCTF1
ENSG00000088766	20	5986736	6020699	5	2	202243	0.11173	0.45552	CRLS1
ENSG00000073803	3	185000729	185206885	19	8	202243	0.11159	0.45557	MAP3K13
ENSG00000015475	22	18216906	18257536	14	7	202243	0.11158	0.45558	BID
ENSG00000149084	11	43577986	43878167	23	11	202243	0.11093	0.45584	HSD17B12
ENSG00000018699	2	32853099	33046118	32	13	202243	0.11074	0.45591	TTC27
ENSG00000104885	19	2164148	2232577	16	7	202243	0.11072	0.45592	DOT1L
ENSG00000145715	5	86563705	86687748	4	2	202243	0.11067	0.45594	RASA1
ENSG00000128944	15	40674922	40686447	1	1	202243	0.11047	0.45602	KNSTRN
ENSG00000069998	22	17618401	17646177	5	3	202243	0.11001	0.4562	CECR5
ENSG00000148204	9	126118449	126142603	6	2	202243	0.10984	0.45627	CRB2
ENSG00000115310	2	55199325	55339757	17	8	202243	0.10974	0.45631	RTN4
ENSG00000130340	6	158244296	158366109	10	5	202243	0.10973	0.45631	SNX9
ENSG00000135406	12	49687035	49692465	1	1	202243	0.1097	0.45632	PRPH
ENSG00000110075	11	68228186	68382802	5	3	202243	0.10965	0.45634	PPP6R3
ENSG00000135763	1	229761981	229795946	3	2	202243	0.10962	0.45635	URB2
ENSG00000007062	4	15964699	16086001	40	19	202243	0.10963	0.45635	PROM1
ENSG00000132704	1	157715523	157746922	2	1	202243	0.1095	0.4564	FCRL2
ENSG00000105270	19	36505562	36524245	4	2	202243	0.10949	0.45641	CLIP3
ENSG00000114850	3	156257929	156272973	3	2	202243	0.10934	0.45647	SSR3
ENSG00000156959	3	9543481	9595486	13	6	202243	0.10901	0.4566	LHFPL4
ENSG00000151239	12	44187526	44200178	1	1	202243	0.10882	0.45667	TWF1
ENSG00000257327	12	104235229	104238442	1	1	202243	0.10876	0.4567	RP11-650K20.3
ENSG00000214518	17	39210750	39211482	1	1	202243	0.10874	0.4567	KRTAP2-2
ENSG00000110060	11	125763381	125773116	1	1	202243	0.10842	0.45683	PUS3
ENSG00000141337	17	66255323	66418872	36	20	202243	0.10833	0.45687	ARSG
ENSG00000235531	8	72740402	73030628	69	31	202243	0.10825	0.4569	RP11-383H13.1
ENSG00000095321	9	131857089	131873468	1	1	202243	0.10817	0.45693	CRAT
ENSG00000132589	17	27206353	27224697	2	1	202243	0.10804	0.45698	FLOT2
ENSG00000158955	17	44910567	44964096	6	3	202243	0.10785	0.45706	WNT9B
ENSG00000117266	1	205473723	205501921	16	8	202243	0.10782	0.45707	CDK18
ENSG00000182645	10	118083940	118139541	3	2	202243	0.10782	0.45707	CCDC172
ENSG00000151576	3	113724680	113807269	4	2	202243	0.10776	0.45709	QTRTD1
ENSG00000149636	20	35380194	35402221	1	1	202243	0.10772	0.45711	DSN1
ENSG00000144199	2	97749320	97760619	1	1	202243	0.10764	0.45714	FAHD2B
ENSG00000096063	6	35800743	35889119	3	2	202243	0.10764	0.45714	SRPK1
ENSG00000176635	22	30476163	30573064	3	2	202243	0.1076	0.45716	HORMAD2
ENSG00000239887	1	162336698	162356600	15	7	202243	0.10757	0.45717	C1orf226
ENSG00000163751	3	148583043	148614983	3	2	202243	0.10742	0.45723	CPA3
ENSG00000173614	1	10003486	10045559	2	1	202243	0.10701	0.45739	NMNAT1
ENSG00000102970	16	57438679	57449974	1	1	202243	0.10702	0.45739	CCL17
ENSG00000083223	9	88902648	88969369	5	3	202243	0.10668	0.45752	ZCCHC6
ENSG00000121350	12	21590549	21623300	1	1	202243	0.10652	0.45758	PYROXD1
ENSG00000065413	2	197831741	198175897	47	22	202243	0.1065	0.45759	ANKRD44
ENSG00000138785	4	106603784	106817143	11	6	202243	0.10629	0.45768	INTS12
ENSG00000146521	6	168185217	168197539	7	4	202243	0.10626	0.45769	C6orf123
ENSG00000101152	20	62526518	62567384	10	5	202243	0.10611	0.45775	DNAJC5
ENSG00000116396	1	110753965	110825722	10	6	202243	0.10596	0.45781	KCNC4
ENSG00000061676	2	183773843	183903586	2	1	202243	0.10592	0.45782	NCKAP1
ENSG00000052795	4	159690290	159829201	4	2	202243	0.10589	0.45783	FNIP2
ENSG00000162694	1	101337943	101361554	2	1	202243	0.10587	0.45784	EXTL2
ENSG00000167657	19	3958451	3971121	2	1	202243	0.10579	0.45787	DAPK3
ENSG00000075188	12	102467967	102513902	2	1	202243	0.10503	0.45818	NUP37
ENSG00000167721	17	2225797	2240801	2	1	202243	0.10491	0.45822	TSR1
ENSG00000257482	7	63505821	63538927	2	1	202243	0.1049	0.45823	ZNF727
ENSG00000151327	14	35514113	35582336	2	1	202243	0.10485	0.45825	FAM177A1
ENSG00000092020	14	35554673	35591723	2	1	202243	0.10485	0.45825	PPP2R3C
ENSG00000135083	5	159678659	159772403	16	8	202243	0.10479	0.45827	CCNJL
ENSG00000270099	10	97620305	97684601	7	3	202243	0.1048	0.45827	RP11-248J23.7
ENSG00000126231	13	113812968	113826694	1	1	202243	0.10469	0.45831	PROZ
ENSG00000269058	19	16589868	16607003	2	1	202243	0.10439	0.45843	CALR3
ENSG00000039537	5	41142336	41261540	10	4	202243	0.104	0.45858	C6
ENSG00000105205	19	40221890	40228668	2	1	202243	0.10395	0.4586	CLC
ENSG00000107201	9	32455300	32526322	9	4	202243	0.10389	0.45863	DDX58
ENSG00000008277	7	87563458	87832204	17	8	202243	0.10355	0.45876	ADAM22
ENSG00000148154	9	114659046	114697649	7	4	202243	0.10345	0.4588	UGCG
ENSG00000181378	2	219867568	219906249	3	2	202243	0.10338	0.45883	CCDC108
ENSG00000142252	19	45582453	45594782	4	2	202243	0.10339	0.45883	GEMIN7
ENSG00000177156	11	747329	765024	2	1	202243	0.10309	0.45895	TALDO1
ENSG00000198765	1	115397424	115537991	3	2	202243	0.10304	0.45896	SYCP1
ENSG00000176984	11	120039685	120042387	1	1	202243	0.10285	0.45904	AP000679.2
ENSG00000172428	2	241065980	241076224	3	2	202243	0.1026	0.45914	MYEOV2
ENSG00000143977	2	70508494	70520903	1	1	202243	0.10219	0.4593	SNRPG
ENSG00000084234	11	129939732	130014699	6	3	202243	0.10212	0.45933	APLP2
ENSG00000105697	19	35771619	35776046	1	1	202243	0.10171	0.45949	HAMP
ENSG00000102710	13	37583449	37633850	3	2	202243	0.1017	0.4595	SUPT20H
ENSG00000186480	7	155089486	155101945	3	2	202243	0.10159	0.45954	INSIG1
ENSG00000091583	17	64208151	64252643	3	2	202243	0.10098	0.45978	APOH
ENSG00000007047	19	45582546	45808541	44	21	202243	0.10099	0.45978	MARK4
ENSG00000115525	2	86066267	86116137	4	2	202243	0.10091	0.45981	ST3GAL5
ENSG00000206531	3	112534556	112565703	3	2	202243	0.1009	0.45981	CD200R1L
ENSG00000239998	19	55084387	55099027	1	1	202243	0.10091	0.45981	LILRA2
ENSG00000106392	7	7196565	7288282	9	4	202243	0.10073	0.45988	C1GALT1
ENSG00000129636	16	47188298	47498060	9	4	202243	0.10073	0.45988	ITFG1
ENSG00000151962	4	155702365	155749965	2	1	202243	0.10068	0.4599	RBM46
ENSG00000111412	12	117153593	117175875	5	3	202243	0.10047	0.45999	C12orf49
ENSG00000159788	4	3294755	3441640	19	9	202243	0.099865	0.46023	RGS12
ENSG00000124613	6	27342394	27371683	2	1	202243	0.099683	0.4603	ZNF391
ENSG00000113805	3	74311719	74570291	49	25	202243	0.099655	0.46031	CNTN3
ENSG00000162438	1	15764935	15775737	2	1	202243	0.099102	0.46053	CTRC
ENSG00000156531	X	133507283	133562820	2	1	202243	0.098981	0.46058	PHF6
ENSG00000169764	2	64068074	64118696	1	1	202243	0.098889	0.46061	UGP2
ENSG00000176244	10	15119522	15130775	6	3	202243	0.098821	0.46064	ACBD7
ENSG00000100503	14	51186481	51297839	22	9	202243	0.098777	0.46066	NIN
ENSG00000084093	4	57774075	57802010	1	1	202243	0.098646	0.46071	REST
ENSG00000160712	1	154377669	154441926	7	4	202243	0.098596	0.46073	IL6R
ENSG00000067082	10	3818188	3827473	4	2	202243	0.098538	0.46075	KLF6
ENSG00000126822	14	65170820	65213610	4	2	202243	0.09839	0.46081	PLEKHG3
ENSG00000180988	11	5841544	5842578	1	1	202243	0.098299	0.46085	OR52N2
ENSG00000131634	16	1578689	1605581	5	2	202243	0.098198	0.46089	TMEM204
ENSG00000124466	19	43964939	43969812	1	1	202243	0.098003	0.46097	LYPD3
ENSG00000198429	19	11998599	12025144	2	1	202243	0.097786	0.46105	ZNF69
ENSG00000267545	19	45683080	45705702	9	5	202243	0.097388	0.46121	AC005779.2
ENSG00000135605	4	48137800	48271881	20	9	202243	0.096984	0.46137	TEC
ENSG00000145332	4	88081255	88161466	9	4	202243	0.096889	0.46141	KLHL8
ENSG00000266728	17	25950390	25967803	2	1	202243	0.096809	0.46144	AC015688.3
ENSG00000167779	12	53491220	53496129	3	2	202243	0.096717	0.46148	IGFBP6
ENSG00000196227	20	58508819	58523735	1	1	202243	0.096644	0.4615	FAM217B
ENSG00000196511	7	144149034	144533488	42	23	202243	0.096571	0.46153	TPK1
ENSG00000164751	8	77892494	77913280	1	1	202243	0.096346	0.46162	PEX2
ENSG00000198597	19	30719197	31204445	81	45	202243	0.096239	0.46167	ZNF536
ENSG00000123992	2	220238268	220264744	2	1	202243	0.096172	0.46169	DNPEP
ENSG00000143632	1	229566992	229569845	1	1	202243	0.096149	0.4617	ACTA1
ENSG00000155816	1	240177648	240638489	106	49	202243	0.096162	0.4617	FMN2
ENSG00000181523	17	78180515	78194722	2	1	202243	0.096162	0.4617	SGSH
ENSG00000142449	19	8130286	8214730	28	13	202243	0.096061	0.46174	FBN3
ENSG00000173157	12	43747669	43945724	9	5	202243	0.095978	0.46177	ADAMTS20
ENSG00000160207	21	44949072	45079374	3	2	202243	0.095928	0.46179	HSF2BP
ENSG00000110651	11	2397407	2418649	1	1	202243	0.095727	0.46187	CD81
ENSG00000120265	6	150070579	150132556	5	3	202243	0.095619	0.46191	PCMT1
ENSG00000269000	2	107099728	107103848	2	1	202243	0.095579	0.46193	AC108868.1
ENSG00000173083	4	84213614	84256306	7	3	202243	0.095247	0.46206	HPSE
ENSG00000164530	6	36922209	36932613	1	1	202243	0.095219	0.46207	PI16
ENSG00000080189	20	44978167	44993043	2	1	202243	0.095137	0.4621	SLC35C2
ENSG00000121933	1	112025970	112106584	24	10	202243	0.095037	0.46214	ADORA3
ENSG00000076944	19	7701767	7712759	3	2	202243	0.095034	0.46214	STXBP2
ENSG00000189067	16	11641853	11730237	32	15	202243	0.094785	0.46224	LITAF
ENSG00000135956	2	96914254	96931732	2	1	202243	0.094688	0.46228	TMEM127
ENSG00000163607	3	112709765	112733907	1	1	202243	0.094681	0.46228	GTPBP8
ENSG00000163608	3	112721287	112738708	1	1	202243	0.094681	0.46228	C3orf17
ENSG00000214106	7	154720208	154741618	1	1	202243	0.09403	0.46254	PAXIP1-AS2
ENSG00000167680	19	4542600	4559820	5	3	202243	0.093809	0.46263	SEMA6B
ENSG00000170423	12	53231588	53242876	2	1	202243	0.093444	0.46278	KRT78
ENSG00000154764	3	13857755	13921618	12	6	202243	0.092741	0.46305	WNT7A
ENSG00000183020	11	924894	1012239	8	4	202243	0.092598	0.46311	AP2A2
ENSG00000118900	16	4896666	4932361	6	3	202243	0.092576	0.46312	UBN1
ENSG00000154330	9	70943224	71145977	4	2	202243	0.092401	0.46319	PGM5
ENSG00000125651	19	6379580	6393992	1	1	202243	0.092282	0.46324	GTF2F1
ENSG00000184347	5	168088745	168728133	169	83	202243	0.09217	0.46328	SLIT3
ENSG00000006634	7	87505531	87538856	4	2	202243	0.092035	0.46334	DBF4
ENSG00000113492	5	34998206	35048198	20	8	202243	0.091981	0.46336	AGXT2
ENSG00000137462	4	154622652	154626851	1	1	202243	0.091623	0.4635	TLR2
ENSG00000173599	11	66615704	66725847	7	4	202243	0.091573	0.46352	PC
ENSG00000170430	10	131265448	131566271	40	20	202243	0.091481	0.46356	MGMT
ENSG00000165757	10	30301729	30404423	9	4	202243	0.091174	0.46368	KIAA1462
ENSG00000147526	8	38585704	38710546	26	13	202243	0.091131	0.46369	TACC1
ENSG00000138434	2	182756560	182795465	2	1	202243	0.091079	0.46371	SSFA2
ENSG00000137135	9	35658872	35675863	2	1	202243	0.091023	0.46374	ARHGEF39
ENSG00000188803	17	11144580	11467380	81	39	202243	0.090866	0.4638	SHISA6
ENSG00000115145	2	152973315	153032506	2	1	202243	0.090428	0.46397	STAM2
ENSG00000071054	2	102313312	102511149	8	4	202243	0.090169	0.46408	MAP4K4
ENSG00000159197	21	35736323	35743688	3	2	202243	0.090097	0.46411	KCNE2
ENSG00000110987	12	122457328	122499948	4	2	202243	0.089977	0.46415	BCL7A
ENSG00000181072	7	136553416	136705002	19	10	202243	0.089611	0.4643	CHRM2
ENSG00000173482	18	7566780	8406859	113	58	202243	0.089594	0.4643	PTPRM
ENSG00000267001	19	2717767	2740046	6	3	202243	0.08952	0.46433	AC006538.4
ENSG00000112685	6	485133	693117	44	22	202243	0.089437	0.46437	EXOC2
ENSG00000172456	1	59762310	60233347	57	30	202243	0.089388	0.46439	FGGY
ENSG00000153147	4	144434616	144478639	1	1	202243	0.089264	0.46444	SMARCA5
ENSG00000254505	14	24678789	24683075	2	1	202243	0.089221	0.46445	CHMP4A
ENSG00000204038	10	82009466	82013395	1	1	202243	0.089022	0.46453	AL359195.1
ENSG00000173715	11	66511922	66610987	3	2	202243	0.088893	0.46458	C11orf80
ENSG00000066735	14	104605060	104647231	13	8	202243	0.088801	0.46462	KIF26A
ENSG00000083750	X	55744172	55785207	1	1	202243	0.08836	0.4648	RRAGB
ENSG00000013297	3	170136653	170578169	57	27	202243	0.088247	0.46484	CLDN11
ENSG00000104549	8	126010739	126034525	2	1	202243	0.088086	0.4649	SQLE
ENSG00000135094	12	113830250	113864106	3	2	202243	0.088035	0.46492	SDS
ENSG00000186038	3	183814852	183824783	4	2	202243	0.087916	0.46497	HTR3E
ENSG00000254997	11	71259466	71260653	1	1	202243	0.087596	0.4651	KRTAP5-9
ENSG00000164949	8	95261481	95274578	2	1	202243	0.087566	0.46511	GEM
ENSG00000124181	20	39765600	39811629	1	1	202243	0.08754	0.46512	PLCG1
ENSG00000170775	7	124386051	124405681	4	2	202243	0.087461	0.46515	GPR37
ENSG00000169604	2	69240310	69476459	44	21	202243	0.086919	0.46537	ANTXR1
ENSG00000189058	3	195295573	195311076	7	4	202243	0.086873	0.46539	APOD
ENSG00000183354	9	5881596	6007901	9	5	202243	0.086588	0.4655	KIAA2026
ENSG00000084693	2	27265232	27293490	2	1	202243	0.086466	0.46555	AGBL5
ENSG00000157168	8	31496902	32622548	160	64	202243	0.086367	0.46559	NRG1
ENSG00000137090	9	841690	969090	25	12	202243	0.086339	0.4656	DMRT1
ENSG00000101213	20	62159778	62168723	1	1	202243	0.08625	0.46563	PTK6
ENSG00000197548	3	11313995	11599139	19	10	202243	0.085816	0.46581	ATG7
ENSG00000204304	6	32152512	32157963	2	1	202243	0.085677	0.46586	PBX2
ENSG00000169218	1	38076951	38100595	6	3	202243	0.085392	0.46597	RSPO1
ENSG00000153406	16	4511681	4545764	2	1	202243	0.085382	0.46598	NMRAL1
ENSG00000163466	2	219081817	219119079	2	1	202243	0.085114	0.46609	ARPC2
ENSG00000078070	3	182733006	182833863	5	3	202243	0.084787	0.46622	MCCC1
ENSG00000115183	2	159825146	160089170	39	17	202243	0.084756	0.46623	TANC1
ENSG00000129295	8	133584320	133687838	8	5	202243	0.084756	0.46623	LRRC6
ENSG00000255524	16	28648975	28670003	1	1	202243	0.084105	0.46649	NPIPB8
ENSG00000083312	5	72112139	72212560	3	2	202243	0.084016	0.46652	TNPO1
ENSG00000007306	19	42177235	42210895	2	1	202243	0.083812	0.4666	CEACAM7
ENSG00000185149	4	156129781	156138230	1	1	202243	0.083621	0.46668	NPY2R
ENSG00000122547	7	36192758	36341152	40	17	202243	0.083529	0.46672	EEPD1
ENSG00000106603	7	43648055	43769316	7	3	202243	0.083524	0.46672	COA1
ENSG00000101138	20	54967427	54979518	1	1	202243	0.083259	0.46682	CSTF1
ENSG00000185640	12	53215194	53228079	1	1	202243	0.083063	0.4669	KRT79
ENSG00000141655	18	59992520	60058516	26	12	202243	0.083039	0.46691	TNFRSF11A
ENSG00000151364	11	77726761	77757237	9	5	202243	0.082626	0.46707	KCTD14
ENSG00000100749	14	97263641	97398059	10	4	202243	0.08232	0.4672	VRK1
ENSG00000148399	9	140449356	140473387	2	1	202243	0.082291	0.46721	DPH7
ENSG00000221859	21	46057273	46058370	1	1	202243	0.082155	0.46726	KRTAP10-10
ENSG00000151176	12	113796371	113827203	3	2	202243	0.082023	0.46731	PLBD2
ENSG00000105383	19	51728320	51747115	3	2	202243	0.082033	0.46731	CD33
ENSG00000128271	22	24813847	24838328	1	1	202243	0.081795	0.4674	ADORA2A
ENSG00000113763	5	176237478	176307897	8	5	202243	0.081658	0.46746	UNC5A
ENSG00000128891	15	40820882	40857256	1	1	202243	0.08138	0.46757	C15orf57
ENSG00000205740	10	1017097	1034281	3	2	202243	0.081354	0.46758	AL359878.1
ENSG00000134352	5	55230923	55290821	1	1	202243	0.081069	0.46769	IL6ST
ENSG00000164164	4	146031990	146101313	4	2	202243	0.081003	0.46772	OTUD4
ENSG00000079999	19	10596796	10614417	3	1	202243	0.08091	0.46776	KEAP1
ENSG00000101945	X	48553945	48567403	1	1	202243	0.08043	0.46795	SUV39H1
ENSG00000174156	6	52761437	52774483	1	1	202243	0.080395	0.46796	GSTA3
ENSG00000006744	17	12895708	12921504	4	2	202243	0.080246	0.46802	ELAC2
ENSG00000228716	5	79922047	79950802	3	2	202243	0.079984	0.46812	DHFR
ENSG00000165837	13	46108657	46189874	12	6	202243	0.079932	0.46815	FAM194B
ENSG00000158220	3	138153428	138200528	3	2	202243	0.079287	0.4684	ESYT3
ENSG00000148730	10	72164135	72188374	4	2	202243	0.079268	0.46841	EIF4EBP2
ENSG00000141560	17	80674559	80688204	2	1	202243	0.079036	0.4685	FN3KRP
ENSG00000182557	17	4336983	4391503	27	10	202243	0.078902	0.46856	SPNS3
ENSG00000135870	1	173900352	173991435	4	2	202243	0.078803	0.46859	RC3H1
ENSG00000133119	13	34392186	34540695	11	6	202243	0.078703	0.46863	RFC3
ENSG00000090554	19	49977464	49989488	2	1	202243	0.078666	0.46865	FLT3LG
ENSG00000203805	10	122216466	122349367	33	16	202243	0.078629	0.46866	PPAPDC1A
ENSG00000198796	18	56148479	56296189	50	21	202243	0.078555	0.46869	ALPK2
ENSG00000186416	X	118722300	118739858	1	1	202243	0.078574	0.46869	NKRF
ENSG00000152137	12	119616447	119658936	9	5	202243	0.078472	0.46873	HSPB8
ENSG00000198768	20	57034157	57090187	15	9	202243	0.078337	0.46878	APCDD1L
ENSG00000205126	11	44069531	44081527	4	2	202243	0.078148	0.46886	ACCSL
ENSG00000183036	21	41239243	41301322	34	19	202243	0.077939	0.46894	PCP4
ENSG00000268885	5	667759	668839	1	1	202243	0.077656	0.46905	AC026740.1
ENSG00000163611	3	113161565	113234034	4	2	202243	0.077569	0.46909	SPICE1
ENSG00000132406	4	4237269	4249950	2	1	202243	0.07732	0.46918	TMEM128
ENSG00000107164	9	133454352	133513739	4	2	202243	0.077134	0.46926	FUBP3
ENSG00000119608	14	75319736	75330537	1	1	202243	0.07693	0.46934	PROX2
ENSG00000146938	X	5758678	6146904	22	10	202243	0.076498	0.46951	NLGN4X
ENSG00000163535	2	201374731	201448505	9	5	202243	0.076052	0.46969	SGOL2
ENSG00000182173	17	73512141	73520820	2	1	202243	0.075619	0.46986	TSEN54
ENSG00000158019	2	28112808	28561768	34	15	202243	0.075549	0.46989	BRE
ENSG00000088876	20	2462463	2505348	13	6	202243	0.075205	0.47003	ZNF343
ENSG00000204469	6	31588497	31605548	2	1	202243	0.074482	0.47031	PRRC2A
ENSG00000133800	11	10578513	10633236	9	5	202243	0.074268	0.4704	LYVE1
ENSG00000005302	X	11776278	11793870	1	1	202243	0.074222	0.47042	MSL3
ENSG00000108946	17	66507921	66547460	6	3	202243	0.074107	0.47046	PRKAR1A
ENSG00000106462	7	148504475	148581413	7	4	202243	0.07384	0.47057	EZH2
ENSG00000140525	15	89787180	89860492	3	2	202243	0.073727	0.47061	FANCI
ENSG00000164306	4	185570767	185616117	6	4	202243	0.073711	0.47062	PRIMPOL
ENSG00000118596	12	59989848	60176395	17	9	202243	0.07322	0.47082	SLC16A7
ENSG00000163521	2	220101328	220110200	1	1	202243	0.073049	0.47088	GLB1L
ENSG00000160593	11	118064455	118095809	2	1	202243	0.072954	0.47092	AMICA1
ENSG00000156049	9	80037995	80263223	59	29	202243	0.072878	0.47095	GNA14
ENSG00000243147	2	27994584	28210954	5	3	202243	0.072479	0.47111	MRPL33
ENSG00000140534	15	90118713	90174287	4	2	202243	0.072479	0.47111	TICRR
ENSG00000160087	1	1189289	1209265	1	1	202243	0.072461	0.47112	UBE2J2
ENSG00000141542	17	80612849	80656604	18	8	202243	0.072454	0.47112	RAB40B
ENSG00000132429	6	105606155	105627870	1	1	202243	0.072287	0.47119	POPDC3
ENSG00000211460	2	122494679	122525429	2	1	202243	0.072257	0.4712	TSN
ENSG00000130208	19	45417504	45422606	1	1	202243	0.072236	0.47121	APOC1
ENSG00000109181	4	69681711	69696914	2	1	202243	0.071956	0.47132	UGT2B10
ENSG00000185875	10	25305587	25315593	1	1	202243	0.071915	0.47133	THNSL1
ENSG00000100319	22	30126945	30163000	1	1	202243	0.071822	0.47137	ZMAT5
ENSG00000103023	16	58313901	58328951	1	1	202243	0.071568	0.47147	PRSS54
ENSG00000188175	7	92817899	92855837	2	1	202243	0.071484	0.47151	HEPACAM2
ENSG00000150403	13	114145310	114204542	10	5	202243	0.071203	0.47162	TMCO3
ENSG00000006114	17	35874900	35969544	11	5	202243	0.070966	0.47171	SYNRG
ENSG00000184634	X	70338406	70362303	1	1	202243	0.070935	0.47172	MED12
ENSG00000137563	8	63927638	63951730	3	2	202243	0.070381	0.47195	GGH
ENSG00000170558	18	25530930	25757410	26	12	202243	0.070264	0.47199	CDH2
ENSG00000134504	18	24034874	24237365	63	31	202243	0.070211	0.47201	KCTD1
ENSG00000187555	16	8985951	9058371	2	1	202243	0.0701	0.47206	USP7
ENSG00000116254	1	6161853	6240183	25	11	202243	0.069756	0.47219	CHD5
ENSG00000163125	1	150335567	150449042	6	4	202243	0.069743	0.4722	RPRD2
ENSG00000164815	7	103766788	103848495	4	2	202243	0.0695	0.4723	ORC5
ENSG00000122783	7	134777115	134855547	4	2	202243	0.069485	0.4723	C7orf49
ENSG00000120306	5	139554227	139661637	3	2	202243	0.069269	0.47239	CYSTM1
ENSG00000112941	5	6714718	6757161	7	3	202243	0.06861	0.47265	PAPD7
ENSG00000145075	3	180320646	180588793	25	15	202243	0.068533	0.47268	CCDC39
ENSG00000102226	X	47092089	47107727	1	1	202243	0.068147	0.47283	USP11
ENSG00000183495	12	132434508	132565005	12	7	202243	0.068075	0.47286	EP400
ENSG00000128641	2	192109911	192290115	6	3	202243	0.067791	0.47298	MYO1B
ENSG00000198860	1	184020811	184043346	2	1	202243	0.067758	0.47299	TSEN15
ENSG00000154133	11	124753587	124768396	5	3	202243	0.067756	0.47299	ROBO4
ENSG00000203864	1	117236734	117249225	3	2	202243	0.067536	0.47308	C1orf137
ENSG00000140455	15	63796793	63886839	6	3	202243	0.067083	0.47326	USP3
ENSG00000158683	7	47814250	47988088	46	21	202243	0.066477	0.4735	PKD1L1
ENSG00000113851	3	3190676	3221394	2	1	202243	0.066239	0.47359	CRBN
ENSG00000011260	17	49337889	49375297	3	2	202243	0.066109	0.47365	UTP18
ENSG00000134318	2	11319887	11488456	2	1	202243	0.065682	0.47382	ROCK2
ENSG00000075240	22	46971909	47075688	18	7	202243	0.065528	0.47388	GRAMD4
ENSG00000214595	2	54950636	55199157	61	22	202243	0.065025	0.47408	EML6
ENSG00000119636	14	74486056	74549566	2	1	202243	0.064565	0.47426	CCDC176
ENSG00000204740	10	19492779	20079330	72	34	202243	0.064458	0.4743	MALRD1
ENSG00000244687	20	48697661	48732496	3	2	202243	0.064317	0.47436	UBE2V1
ENSG00000187905	22	21400249	21418457	6	3	202243	0.064023	0.47448	AC002472.13
ENSG00000188000	19	9296279	9299493	3	2	202243	0.063897	0.47453	OR7D2
ENSG00000221866	7	131808091	132333447	99	47	202243	0.063833	0.47455	PLXNA4
ENSG00000134882	13	99853028	100038688	11	5	202243	0.063753	0.47458	UBAC2
ENSG00000124942	11	62201016	62323707	13	8	202243	0.063653	0.47462	AHNAK
ENSG00000162849	1	245318287	245872733	148	75	202243	0.063589	0.47465	KIF26B
ENSG00000170485	2	101436614	101613291	43	19	202243	0.06351	0.47468	NPAS2
ENSG00000137198	6	16238811	16295780	5	2	202243	0.063126	0.47483	GMPR
ENSG00000107249	9	3824127	4348392	208	91	202243	0.063068	0.47486	GLIS3
ENSG00000113658	5	135468534	135524435	1	1	202243	0.062981	0.47489	SMAD5
ENSG00000132912	5	150088002	150138671	2	1	202243	0.062875	0.47493	DCTN4
ENSG00000070367	14	57670518	57735726	5	3	202243	0.062348	0.47514	EXOC5
ENSG00000137055	9	26904081	26947461	3	2	202243	0.062058	0.47526	PLAA
ENSG00000137878	15	57884106	58006943	25	12	202243	0.062013	0.47528	GCOM1
ENSG00000258989	14	61995846	62124682	15	8	202243	0.0617	0.4754	RP11-47I22.4
ENSG00000099139	9	78505560	78977255	196	92	202243	0.061671	0.47541	PCSK5
ENSG00000146950	X	9754496	9917483	10	6	202243	0.061689	0.47541	SHROOM2
ENSG00000114251	3	55499743	55523973	3	2	202243	0.061514	0.47547	WNT5A
ENSG00000204991	16	89884587	89937727	6	3	202243	0.06066	0.47581	SPIRE2
ENSG00000048462	16	12058964	12061925	1	1	202243	0.059893	0.47612	TNFRSF17
ENSG00000104825	19	39390340	39399533	4	2	202243	0.059748	0.47618	NFKBIB
ENSG00000182108	16	11022748	11036317	4	2	202243	0.059428	0.47631	DEXI
ENSG00000206052	18	67068291	67516323	103	50	202243	0.059388	0.47632	DOK6
ENSG00000072840	4	5712924	5830772	50	26	202243	0.058602	0.47663	EVC
ENSG00000112394	6	111408781	111552397	6	3	202243	0.058247	0.47678	SLC16A10
ENSG00000104435	8	80523049	80578410	16	7	202243	0.05821	0.47679	STMN2
ENSG00000127666	19	4815944	4831716	5	2	202243	0.058148	0.47682	TICAM1
ENSG00000186973	1	43610824	43622067	1	1	202243	0.058087	0.47684	FAM183A
ENSG00000173698	X	19007427	19140755	6	4	202243	0.057878	0.47692	GPR64
ENSG00000162139	11	74699179	74729938	1	1	202243	0.05752	0.47707	NEU3
ENSG00000132781	1	45794835	45806142	2	1	202243	0.057446	0.47709	MUTYH
ENSG00000130818	19	9638667	9649303	1	1	202243	0.057285	0.47716	ZNF426
ENSG00000163681	3	57741177	57914895	4	2	202243	0.057186	0.4772	SLMAP
ENSG00000125414	17	10424465	10453274	3	2	202243	0.056742	0.47738	MYH2
ENSG00000234465	19	44080952	44088116	1	1	202243	0.056713	0.47739	PINLYP
ENSG00000124678	6	35085848	35116387	2	1	202243	0.056524	0.47746	TCP11
ENSG00000053501	19	17326155	17330638	1	1	202243	0.05646	0.47749	USE1
ENSG00000179270	2	29283842	29297127	5	3	202243	0.056344	0.47753	C2orf71
ENSG00000119820	2	32502979	32541663	1	1	202243	0.056307	0.47755	YIPF4
ENSG00000059758	12	96672039	96794338	7	4	202243	0.056251	0.47757	CDK17
ENSG00000198417	16	56691606	56694610	1	1	202243	0.056132	0.47762	MT1F
ENSG00000090674	19	7587512	7598895	1	1	202243	0.056022	0.47766	MCOLN1
ENSG00000026103	10	90750414	90775542	3	2	202243	0.055812	0.47775	FAS
ENSG00000160307	21	48018875	48025121	1	1	202243	0.055691	0.47779	S100B
ENSG00000157985	2	236402733	237040444	92	51	202243	0.055594	0.47783	AGAP1
ENSG00000132478	17	73780681	73821886	4	2	202243	0.055383	0.47792	UNK
ENSG00000131871	15	101811022	101817705	1	1	202243	0.054983	0.47808	VIMP
ENSG00000196616	4	100226121	100242558	3	2	202243	0.054724	0.47818	ADH1B
ENSG00000144130	2	113479063	113500456	2	1	202243	0.054207	0.47839	NT5DC4
ENSG00000188994	6	87862551	87973914	4	2	202243	0.053664	0.4786	ZNF292
ENSG00000203952	X	133371077	133380237	1	1	202243	0.053615	0.47862	CCDC160
ENSG00000165359	X	134654584	134716435	2	1	202243	0.053479	0.47868	DDX26B
ENSG00000108306	17	37415384	37558776	5	3	202243	0.053186	0.47879	FBXL20
ENSG00000163959	3	195938358	195970049	11	5	202243	0.051899	0.4793	SLC51A
ENSG00000138385	2	170648443	170668574	8	4	202243	0.051835	0.47933	SSB
ENSG00000118922	13	74260226	74708394	101	53	202243	0.051769	0.47936	KLF12
ENSG00000151893	10	120433679	120514761	7	4	202243	0.051659	0.4794	CACUL1
ENSG00000168679	1	110905470	110933704	1	1	202243	0.051603	0.47942	SLC16A4
ENSG00000171208	16	47111614	47177908	3	2	202243	0.050797	0.47974	NETO2
ENSG00000112701	6	76311225	76427997	3	2	202243	0.050691	0.47979	SENP6
ENSG00000088727	3	47269516	47324941	3	2	202243	0.050499	0.47986	KIF9
ENSG00000131351	19	17160539	17186435	3	2	202243	0.050513	0.47986	HAUS8
ENSG00000188716	10	76797594	76818272	3	2	202243	0.050359	0.47992	DUPD1
ENSG00000167716	17	1619817	1641893	7	3	202243	0.050305	0.47994	WDR81
ENSG00000185294	17	43922256	43924438	1	1	202243	0.0499	0.4801	SPPL2C
ENSG00000112818	6	46761127	46807515	4	2	202243	0.049581	0.48023	MEP1A
ENSG00000138942	22	31556168	31603005	2	1	202243	0.049328	0.48033	RNF185
ENSG00000184979	22	18632666	18660164	4	2	202243	0.049214	0.48037	USP18
ENSG00000032219	14	58765103	58840605	2	1	202243	0.049128	0.48041	ARID4A
ENSG00000107862	10	104005289	104142656	4	2	202243	0.049058	0.48044	GBF1
ENSG00000178409	6	107386386	107436473	11	6	202243	0.048966	0.48047	BEND3
ENSG00000076321	1	173684080	173755840	2	1	202243	0.048825	0.48053	KLHL20
ENSG00000166450	15	55903744	56035288	7	3	202243	0.048641	0.4806	PRTG
ENSG00000250799	19	36290890	36304201	5	3	202243	0.04862	0.48061	PRODH2
ENSG00000248458	1	67131547	67142710	2	1	202243	0.048514	0.48065	AL139147.1
ENSG00000108883	17	42927311	42977030	2	1	202243	0.048302	0.48074	EFTUD2
ENSG00000125703	1	63249806	63331184	3	2	202243	0.048226	0.48077	ATG4C
ENSG00000249624	21	34619079	34655517	11	7	202243	0.048112	0.48081	AP000295.9
ENSG00000085719	8	87497059	87573726	7	4	202243	0.047974	0.48087	CPNE3
ENSG00000145545	5	6633456	6669675	6	3	202243	0.04792	0.48089	SRD5A1
ENSG00000121005	8	75896750	75946793	6	3	202243	0.047798	0.48094	CRISPLD1
ENSG00000049239	1	9294834	9331396	6	3	202243	0.047694	0.48098	H6PD
ENSG00000177728	17	73437240	73496171	3	1	202243	0.047041	0.48124	KIAA0195
ENSG00000166439	11	74459913	74553458	7	4	202243	0.046713	0.48137	RNF169
ENSG00000143499	1	214454445	214510474	13	6	202243	0.045996	0.48166	SMYD2
ENSG00000125170	16	57505863	57521239	5	3	202243	0.045936	0.48168	DOK4
ENSG00000219626	2	24299396	24392509	5	3	202243	0.04569	0.48178	FAM228B
ENSG00000066422	3	101367733	101396339	2	1	202243	0.045654	0.48179	ZBTB11
ENSG00000167383	19	44921685	44952766	2	1	202243	0.045506	0.48185	ZNF229
ENSG00000105143	19	15060846	15133802	38	15	202243	0.045297	0.48194	SLC1A6
ENSG00000213023	19	51124564	51171651	17	8	202243	0.045245	0.48196	SYT3
ENSG00000159322	15	73043710	73078187	1	1	202243	0.04522	0.48197	ADPGK
ENSG00000136108	13	53029564	53050763	1	1	202243	0.045177	0.48198	CKAP2
ENSG00000180815	X	19378174	19533379	4	2	202243	0.045071	0.48203	MAP3K15
ENSG00000106617	7	151253197	151574210	116	61	202243	0.044671	0.48218	PRKAG2
ENSG00000165416	13	53226844	53275044	1	1	202243	0.044578	0.48222	SUGT1
ENSG00000111644	12	6747241	6756626	1	1	202243	0.044286	0.48234	ACRBP
ENSG00000183034	17	72920370	72930007	2	1	202243	0.044008	0.48245	OTOP2
ENSG00000172572	12	20522179	20837315	74	32	202243	0.043675	0.48258	PDE3A
ENSG00000176909	19	49215999	49222978	1	1	202243	0.043546	0.48263	MAMSTR
ENSG00000105136	19	57999079	58006048	1	1	202243	0.043506	0.48265	ZNF419
ENSG00000268107	19	57999086	58016749	1	1	202243	0.043506	0.48265	AC003005.4
ENSG00000138075	2	44039611	44066004	9	5	202243	0.043489	0.48266	ABCG5
ENSG00000254772	11	62327073	62342401	2	1	202243	0.043094	0.48281	EEF1G
ENSG00000255508	11	62327075	62359003	2	1	202243	0.043094	0.48281	MIR3654
ENSG00000016602	1	87012761	87046437	5	3	202243	0.043042	0.48283	CLCA4
ENSG00000187037	7	37723399	37873390	18	9	202243	0.043007	0.48285	GPR141
ENSG00000260230	9	111892573	111929571	7	3	202243	0.043003	0.48285	FRRS1L
ENSG00000105707	19	35531410	35557475	7	4	202243	0.042988	0.48286	HPN
ENSG00000113721	5	149493400	149535435	9	4	202243	0.042901	0.48289	PDGFRB
ENSG00000117971	15	78916461	79020096	5	3	202243	0.042829	0.48292	CHRNB4
ENSG00000164049	3	48413709	48442666	1	1	202243	0.042684	0.48298	FBXW12
ENSG00000164893	8	87226281	87333375	2	1	202243	0.042592	0.48301	SLC7A13
ENSG00000124486	X	40944888	41095832	7	4	202243	0.042525	0.48304	USP9X
ENSG00000173530	8	22993101	23021543	12	7	202243	0.042426	0.48308	TNFRSF10D
ENSG00000101276	20	740724	749131	9	4	202243	0.042385	0.4831	SLC52A3
ENSG00000102753	13	50273447	50367057	7	4	202243	0.042284	0.48314	KPNA3
ENSG00000156831	8	126103921	126379362	27	14	202243	0.04221	0.48317	NSMCE2
ENSG00000122696	9	37879400	37904350	1	1	202243	0.041918	0.48328	SLC25A51
ENSG00000138764	4	78078304	78354542	48	24	202243	0.041908	0.48329	CCNG2
ENSG00000140488	15	72577068	72612470	2	1	202243	0.041874	0.4833	CELF6
ENSG00000064652	5	122179134	122365049	9	5	202243	0.041767	0.48334	SNX24
ENSG00000107077	9	6720863	7175648	95	42	202243	0.04154	0.48343	KDM4C
ENSG00000189334	1	153586731	153589462	1	1	202243	0.041439	0.48347	S100A14
ENSG00000181215	4	5958845	5991545	20	8	202243	0.041433	0.48348	C4orf50
ENSG00000144357	2	170683968	170940641	11	6	202243	0.041222	0.48356	UBR3
ENSG00000184507	15	34635516	34649938	9	4	202243	0.041149	0.48359	NUTM1
ENSG00000196141	2	201170604	201346986	33	15	202243	0.040849	0.48371	SPATS2L
ENSG00000116688	1	12040238	12073571	2	1	202243	0.040715	0.48376	MFN2
ENSG00000261272	6	30978251	31003179	23	10	202243	0.040559	0.48382	MUC22
ENSG00000113407	5	33440802	33469644	2	1	202243	0.040365	0.4839	TARS
ENSG00000183401	19	11455360	11465620	1	1	202243	0.040266	0.48394	CCDC159
ENSG00000178997	15	41474923	41522941	5	3	202243	0.040143	0.48399	EXD1
ENSG00000143756	1	224301789	224349749	4	2	202243	0.040073	0.48402	FBXO28
ENSG00000168792	17	27887565	27894155	3	2	202243	0.039798	0.48413	ABHD15
ENSG00000078295	5	7396321	7830194	68	32	202243	0.039698	0.48417	ADCY2
ENSG00000108773	17	40265126	40273376	3	2	202243	0.039671	0.48418	KAT2A
ENSG00000038295	4	166794410	167025047	28	15	202243	0.039412	0.48428	TLL1
ENSG00000107745	10	74127098	74385899	5	3	202243	0.039423	0.48428	MICU1
ENSG00000118965	2	20110021	20189892	5	3	202243	0.039346	0.48431	WDR35
ENSG00000120669	13	36742345	36871979	10	5	202243	0.038609	0.4846	SOHLH2
ENSG00000250709	13	36742931	36871979	10	5	202243	0.038609	0.4846	CCDC169-SOHLH2
ENSG00000181562	14	21214051	21216539	1	1	202243	0.038451	0.48466	EDDM3A
ENSG00000104763	8	17913934	17942494	6	3	202243	0.038366	0.4847	ASAH1
ENSG00000151914	6	56322785	56819426	29	15	202243	0.038314	0.48472	DST
ENSG00000175582	11	73386683	73472182	3	2	202243	0.038201	0.48476	RAB6A
ENSG00000171282	17	79373540	79433357	19	8	202243	0.038179	0.48477	RP11-1055B8.7
ENSG00000157933	1	2160134	2241558	30	14	202243	0.037969	0.48486	SKI
ENSG00000099282	10	71211229	71267425	10	6	202243	0.037898	0.48488	TSPAN15
ENSG00000265096	17	77015291	77023737	1	1	202243	0.037538	0.48503	C1QTNF1-AS1
ENSG00000169515	19	46913629	46916841	3	2	202243	0.037503	0.48504	CCDC8
ENSG00000156587	11	57319129	57335757	2	1	202243	0.037309	0.48512	UBE2L6
ENSG00000164778	7	155250824	155257526	4	2	202243	0.037196	0.48516	EN2
ENSG00000162604	1	62146718	62191095	6	4	202243	0.037193	0.48517	TM2D1
ENSG00000101290	20	5107432	5178533	6	4	202243	0.036921	0.48527	CDS2
ENSG00000164066	4	128544426	128647892	3	2	202243	0.036893	0.48529	INTU
ENSG00000164627	6	39297766	39693181	53	22	202243	0.036749	0.48534	KIF6
ENSG00000145088	3	121554030	121605373	3	2	202243	0.036525	0.48543	EAF2
ENSG00000147853	9	4711155	4742043	15	8	202243	0.036523	0.48543	AK3
ENSG00000100078	22	31530795	31536593	5	3	202243	0.036438	0.48547	PLA2G3
ENSG00000033011	16	5083703	5137380	15	8	202243	0.036231	0.48555	ALG1
ENSG00000197375	5	131705444	131731306	1	1	202243	0.036169	0.48557	SLC22A5
ENSG00000136021	12	100660918	100735502	2	1	202243	0.036063	0.48562	SCYL2
ENSG00000218357	22	47857048	47882860	3	2	202243	0.036028	0.48563	LL22NC03-75H12.2
ENSG00000118242	2	216809213	216898819	27	16	202243	0.03595	0.48566	MREG
ENSG00000158062	1	26607819	26644854	1	1	202243	0.035783	0.48573	UBXN11
ENSG00000157483	15	59427113	59665099	37	20	202243	0.035489	0.48584	MYO1E
ENSG00000120647	12	498439	551811	4	2	202243	0.035306	0.48592	CCDC77
ENSG00000130958	9	99082988	99145992	4	2	202243	0.035207	0.48596	SLC35D2
ENSG00000185681	9	124922190	124962367	9	5	202243	0.035071	0.48601	MORN5
ENSG00000176715	16	89154783	89222254	11	5	202243	0.03493	0.48607	ACSF3
ENSG00000146039	6	25754927	25781419	4	2	202243	0.034603	0.4862	SLC17A4
ENSG00000170266	3	33038100	33138722	18	8	202243	0.03422	0.48635	GLB1
ENSG00000103044	16	69139467	69152622	2	1	202243	0.034217	0.48635	HAS3
ENSG00000154146	11	124609742	124617106	1	1	202243	0.033983	0.48645	NRGN
ENSG00000272822	12	49297286	49351148	4	2	202243	0.033594	0.4866	RP11-302B13.5
ENSG00000240021	1	178482212	178517734	1	1	202243	0.033563	0.48661	TEX35
ENSG00000260007	15	68486139	68522056	1	1	202243	0.032636	0.48698	RP11-315D16.2
ENSG00000128973	15	68499330	68549549	1	1	202243	0.032636	0.48698	CLN6
ENSG00000103485	16	29674600	29710020	7	3	202243	0.032375	0.48709	QPRT
ENSG00000215712	6	157710418	157744633	2	1	202243	0.032318	0.48711	TMEM242
ENSG00000115998	2	70377012	70475747	5	3	202243	0.032231	0.48714	C2orf42
ENSG00000133818	11	14299472	14386052	5	2	202243	0.031913	0.48727	RRAS2
ENSG00000058673	1	203764782	203823252	2	1	202243	0.03103	0.48762	ZC3H11A
ENSG00000128512	7	111366166	111846466	75	42	202243	0.030785	0.48772	DOCK4
ENSG00000148411	9	138898383	138987131	18	10	202243	0.03069	0.48776	NACC2
ENSG00000068366	X	108867473	108976632	2	1	202243	0.030694	0.48776	ACSL4
ENSG00000131368	3	15083967	15106842	2	1	202243	0.030513	0.48783	MRPS25
ENSG00000095110	11	114392437	114430617	1	1	202243	0.030514	0.48783	NXPE1
ENSG00000169085	8	67372238	67430759	9	5	202243	0.030277	0.48792	C8orf46
ENSG00000120675	13	43597339	43683045	7	4	202243	0.030115	0.48799	DNAJC15
ENSG00000160349	9	138413284	138418378	2	1	202243	0.029985	0.48804	LCN1
ENSG00000095637	10	97071528	97321171	59	22	202243	0.029783	0.48812	SORBS1
ENSG00000100056	22	19117792	19132197	2	1	202243	0.029739	0.48814	DGCR14
ENSG00000187815	1	40942887	40962015	1	1	202243	0.029608	0.48819	ZFP69
ENSG00000066827	8	135490031	135725292	44	18	202243	0.02937	0.48828	ZFAT
ENSG00000188452	2	182401403	182545392	17	8	202243	0.029349	0.48829	CERKL
ENSG00000136147	13	50069746	50103123	3	2	202243	0.029366	0.48829	PHF11
ENSG00000167608	19	54663846	54676944	6	4	202243	0.029189	0.48836	TMC4
ENSG00000175387	18	45357922	45457515	6	3	202243	0.029147	0.48837	SMAD2
ENSG00000140859	16	57792129	57896957	12	6	202243	0.029111	0.48839	KIFC3
ENSG00000165272	9	33441152	33447609	3	2	202243	0.028711	0.48855	AQP3
ENSG00000173535	8	22941868	22974950	10	5	202243	0.028497	0.48863	TNFRSF10C
ENSG00000260300	16	83941738	83985058	15	8	202243	0.028319	0.4887	RP11-505K9.4
ENSG00000125409	17	15207128	15244958	4	2	202243	0.028154	0.48877	TEKT3
ENSG00000160746	3	43396351	43733086	14	7	202243	0.027971	0.48884	ANO10
ENSG00000156384	10	105881816	105886143	1	1	202243	0.027663	0.48897	SFR1
ENSG00000087008	4	8368009	8442450	11	5	202243	0.027517	0.48902	ACOX3
ENSG00000258365	12	94671534	94676620	2	1	202243	0.027428	0.48906	RP11-1105G2.3
ENSG00000171227	2	120187477	120196096	3	2	202243	0.027309	0.48911	TMEM37
ENSG00000089123	20	13246709	13619587	48	24	202243	0.027186	0.48916	TASP1
ENSG00000184163	1	1177826	1182102	1	1	202243	0.026669	0.48936	FAM132A
ENSG00000135114	12	121458095	121477045	4	2	202243	0.026683	0.48936	OASL
ENSG00000265352	18	69399851	69455364	9	5	202243	0.026645	0.48937	RP11-723G8.2
ENSG00000011332	19	38701646	38720354	10	5	202243	0.026651	0.48937	DPF1
ENSG00000162643	1	85464830	85598821	15	7	202243	0.026568	0.4894	WDR63
ENSG00000172315	20	45313004	45318418	2	1	202243	0.025927	0.48966	TP53RK
ENSG00000111701	12	7801996	7818499	3	2	202243	0.025542	0.48981	APOBEC1
ENSG00000157399	X	2852699	2886286	3	2	202243	0.025213	0.48994	ARSE
ENSG00000174348	1	53527854	53551174	5	3	202243	0.024869	0.49008	PODN
ENSG00000167920	17	38975358	38992522	3	2	202243	0.02472	0.49014	TMEM99
ENSG00000169249	X	15808595	15841383	3	2	202243	0.024466	0.49024	ZRSR2
ENSG00000179071	11	85394893	85397320	1	1	202243	0.02429	0.49031	CCDC89
ENSG00000172817	8	65500320	65711318	5	3	202243	0.024142	0.49037	CYP7B1
ENSG00000065989	19	10527449	10580305	6	3	202243	0.023741	0.49053	PDE4A
ENSG00000001630	7	91741465	91772266	1	1	202243	0.023681	0.49055	CYP51A1
ENSG00000240720	7	91741473	91808845	1	1	202243	0.023681	0.49055	LRRD1
ENSG00000104154	15	45771809	45815005	3	2	202243	0.02367	0.49056	SLC30A4
ENSG00000131148	16	85805364	85833214	2	1	202243	0.023222	0.49074	EMC8
ENSG00000142731	4	128802016	128820350	1	1	202243	0.023057	0.4908	PLK4
ENSG00000167034	8	23536206	23540440	1	1	202243	0.022739	0.49093	NKX3-1
ENSG00000100191	22	32614465	32651328	8	4	202243	0.022446	0.49105	SLC5A4
ENSG00000196620	4	69512348	69536346	1	1	202243	0.022343	0.49109	UGT2B15
ENSG00000166927	11	60145955	60163424	2	1	202243	0.022299	0.4911	MS4A7
ENSG00000166173	15	71123863	71146498	3	2	202243	0.021603	0.49138	LARP6
ENSG00000203930	X	139791932	139854844	5	3	202243	0.021597	0.49138	LINC00632
ENSG00000141140	17	34851477	34899284	2	1	202243	0.021322	0.49149	MYO19
ENSG00000110851	12	108126643	108155049	1	1	202243	0.021313	0.4915	PRDM4
ENSG00000141376	17	58754814	59470199	52	28	202243	0.021155	0.49156	BCAS3
ENSG00000013588	12	13043716	13070871	5	3	202243	0.02113	0.49157	GPRC5A
ENSG00000197106	1	110693108	110744824	5	3	202243	0.021021	0.49161	SLC6A17
ENSG00000072954	19	16771938	16800840	4	2	202243	0.020894	0.49167	TMEM38A
ENSG00000143337	1	179851177	179894135	2	1	202243	0.020569	0.49179	TOR1AIP1
ENSG00000157388	3	53528683	53847760	58	26	202243	0.020046	0.492	CACNA1D
ENSG00000082497	1	210406144	210419976	2	1	202243	0.019943	0.49204	SERTAD4
ENSG00000144233	2	128619204	128643496	3	2	202243	0.019843	0.49208	AMMECR1L
ENSG00000106459	7	129251555	129396922	12	6	202243	0.019691	0.49215	NRF1
ENSG00000180071	9	38540566	38620657	4	2	202243	0.019557	0.4922	ANKRD18A
ENSG00000250510	12	6930711	6939136	3	2	202243	0.019196	0.49234	GPR162
ENSG00000160256	21	46359925	46396904	6	3	202243	0.019041	0.4924	FAM207A
ENSG00000152193	13	79188426	79233314	5	3	202243	0.018905	0.49246	RNF219
ENSG00000165406	10	45950035	46090354	8	4	202243	0.018838	0.49249	MARCH8
ENSG00000088756	18	6729717	6915715	20	12	202243	0.018821	0.49249	ARHGAP28
ENSG00000160951	19	14583278	14586174	1	1	202243	0.018683	0.49255	PTGER1
ENSG00000151117	11	18714669	18726332	6	3	202243	0.017912	0.49285	TMEM86A
ENSG00000075539	4	48499378	48782339	12	6	202243	0.017888	0.49286	FRYL
ENSG00000163273	2	232786530	232791113	2	1	202243	0.017878	0.49287	NPPC
ENSG00000185823	15	24920541	24928593	2	1	202243	0.017725	0.49293	NPAP1
ENSG00000143815	1	225589204	225616627	4	2	202243	0.0177	0.49294	LBR
ENSG00000120798	12	95414005	95467479	2	1	202243	0.017531	0.49301	NR2C1
ENSG00000213512	1	89597434	89641723	2	1	202243	0.017197	0.49314	GBP7
ENSG00000158270	18	319361	500722	91	41	202243	0.016973	0.49323	COLEC12
ENSG00000050555	9	133884469	133969860	26	13	202243	0.016865	0.49327	LAMC3
ENSG00000272897	20	34220262	34262466	1	1	202243	0.016793	0.4933	RP1-309K20.6
ENSG00000244462	20	34236847	34252878	1	1	202243	0.016793	0.4933	RBM12
ENSG00000196826	19	12572373	12662288	5	3	202243	0.016728	0.49333	ZNF709
ENSG00000140598	15	82422571	82555104	11	7	202243	0.016642	0.49336	EFTUD1
ENSG00000147650	8	105501459	105601252	3	2	202243	0.016412	0.49345	LRP12
ENSG00000130649	10	135333910	135374724	1	1	202243	0.01642	0.49345	CYP2E1
ENSG00000172575	15	38780304	38857776	9	5	202243	0.016401	0.49346	RASGRP1
ENSG00000174951	19	49251268	49258647	3	2	202243	0.016325	0.49349	FUT1
ENSG00000142235	19	48988528	49016446	4	2	202243	0.016099	0.49358	LMTK3
ENSG00000134830	19	47835404	47846606	2	1	202243	0.015966	0.49363	C5AR2
ENSG00000128203	22	26825239	26840981	2	1	202243	0.015975	0.49363	ASPHD2
ENSG00000188257	1	20301925	20306932	2	1	202243	0.015835	0.49368	PLA2G2A
ENSG00000039123	5	54603588	54721409	2	1	202243	0.015826	0.49369	SKIV2L2
ENSG00000110844	12	49962001	50038449	3	2	202243	0.01538	0.49386	PRPF40B
ENSG00000105852	7	94989256	95025680	1	1	202243	0.015113	0.49397	PON3
ENSG00000088888	20	3827487	3849280	3	2	202243	0.015127	0.49397	MAVS
ENSG00000215131	16	3543484	3545480	1	1	202243	0.015039	0.494	C16orf90
ENSG00000173156	11	66824289	66839484	2	1	202243	0.014892	0.49406	RHOD
ENSG00000139835	13	113978505	114018446	9	4	202243	0.014799	0.4941	GRTP1
ENSG00000147687	8	125500726	125551699	2	1	202243	0.014571	0.49419	TATDN1
ENSG00000198542	13	102104966	102375456	54	25	202243	0.014429	0.49424	ITGBL1
ENSG00000151503	11	134020014	134095348	7	3	202243	0.014418	0.49425	NCAPD3
ENSG00000185808	21	38431470	38445470	2	1	202243	0.014381	0.49426	PIGP
ENSG00000167491	19	19496635	19619740	2	1	202243	0.0143	0.4943	GATAD2A
ENSG00000099917	22	20850200	20941919	4	2	202243	0.014039	0.4944	MED15
ENSG00000078140	4	39699664	39784412	8	5	202243	0.013904	0.49445	UBE2K
ENSG00000172771	3	129120164	129147494	2	1	202243	0.013897	0.49446	EFCAB12
ENSG00000174705	5	171752185	171881527	19	10	202243	0.013261	0.49471	SH3PXD2B
ENSG00000167202	15	78276378	78370066	6	3	202243	0.013163	0.49475	TBC1D2B
ENSG00000143294	1	156720402	156770607	6	4	202243	0.012947	0.49484	PRCC
ENSG00000110786	11	18749475	18814268	20	12	202243	0.012902	0.49485	PTPN5
ENSG00000140015	14	63173287	63568755	44	21	202243	0.012901	0.49485	KCNH5
ENSG00000221837	21	46047040	46048294	1	1	202243	0.01292	0.49485	KRTAP10-9
ENSG00000118298	1	150229554	150237478	1	1	202243	0.012767	0.49491	CA14
ENSG00000143797	2	8992820	9143942	4	2	202243	0.012297	0.49509	MBOAT2
ENSG00000181322	3	137980279	138048728	7	4	202243	0.012304	0.49509	NME9
ENSG00000184898	2	152104454	152118393	1	1	202243	0.012267	0.49511	RBM43
ENSG00000115255	19	1491165	1497926	1	1	202243	0.012018	0.49521	REEP6
ENSG00000264668	8	144329280	144358573	4	2	202243	0.011886	0.49526	ZFP41
ENSG00000178904	19	32896449	32976801	4	2	202243	0.011727	0.49532	DPY19L3
ENSG00000127980	7	92116334	92157845	1	1	202243	0.011353	0.49547	PEX1
ENSG00000118363	11	74660292	74690076	3	1	202243	0.011035	0.4956	SPCS2
ENSG00000103342	16	11961985	12009939	1	1	202243	0.010922	0.49564	GSPT1
ENSG00000138336	10	70320413	70454239	12	6	202243	0.010684	0.49574	TET1
ENSG00000166454	16	81069452	81080963	1	1	202243	0.010547	0.49579	ATMIN
ENSG00000143614	1	153777201	153895451	3	2	202243	0.010531	0.4958	GATAD2B
ENSG00000108433	17	45000483	45105003	7	3	202243	0.010285	0.4959	GOSR2
ENSG00000262633	17	45000499	45124520	7	3	202243	0.010285	0.4959	RP11-156P1.2
ENSG00000258677	8	74600926	74791089	11	5	202243	0.0097856	0.4961	RP11-463D19.2
ENSG00000106591	7	42971799	42988557	1	1	202243	0.0095548	0.49619	MRPL32
ENSG00000131941	19	33469499	33555794	15	7	202243	0.0094591	0.49623	RHPN2
ENSG00000116977	1	236681300	236716281	7	4	202243	0.0091309	0.49636	LGALS8
ENSG00000187239	9	132649466	132805473	15	7	202243	0.0090787	0.49638	FNBP1
ENSG00000139508	13	29274201	29293107	3	2	202243	0.0088411	0.49647	SLC46A3
ENSG00000117399	1	43824626	43828874	1	1	202243	0.0083815	0.49666	CDC20
ENSG00000198736	16	1988211	1993327	1	1	202243	0.0082868	0.49669	MSRB1
ENSG00000164663	6	41757634	41863099	5	3	202243	0.007852	0.49687	USP49
ENSG00000143520	1	152321211	152332482	1	1	202243	0.0074772	0.49702	FLG2
ENSG00000036054	3	99979844	100044095	4	2	202243	0.0074485	0.49703	TBC1D23
ENSG00000268628	20	19738296	19738679	1	1	202243	0.0073331	0.49707	AL121761.2
ENSG00000132840	5	78365540	78385289	1	1	202243	0.0071128	0.49716	BHMT2
ENSG00000169598	1	3773845	3801993	10	5	202243	0.0070172	0.4972	DFFB
ENSG00000101911	X	12809474	12842341	9	4	202243	0.0068753	0.49726	PRPS2
ENSG00000166471	11	9302201	9336327	1	1	202243	0.0067387	0.49731	TMEM41B
ENSG00000144015	2	96257766	96265526	2	1	202243	0.0065585	0.49738	TRIM43
ENSG00000213463	14	70838148	70883778	1	1	202243	0.006519	0.4974	SYNJ2BP
ENSG00000154237	15	101459420	101610317	22	11	202243	0.0063857	0.49745	LRRK1
ENSG00000136003	12	108956358	108963160	1	1	202243	0.0063361	0.49747	ISCU
ENSG00000149554	11	125495036	125546150	2	1	202243	0.0061892	0.49753	CHEK1
ENSG00000121966	2	136871919	136875735	1	1	202243	0.0061509	0.49755	CXCR4
ENSG00000120899	8	27168999	27316903	20	9	202243	0.0059623	0.49762	PTK2B
ENSG00000222020	2	240323130	240324058	1	1	202243	0.0059053	0.49764	AC062017.1
ENSG00000104432	8	79587978	79717758	5	3	202243	0.0059258	0.49764	IL7
ENSG00000182968	13	112721913	112726020	1	1	202243	0.0058366	0.49767	SOX1
ENSG00000119283	1	231297858	231357302	9	5	202243	0.0058081	0.49768	TRIM67
ENSG00000206190	15	25922420	26110317	78	36	202243	0.0055837	0.49777	ATP10A
ENSG00000178585	1	9908334	9970394	6	3	202243	0.0055294	0.49779	CTNNBIP1
ENSG00000152520	13	28712643	28869475	4	2	202243	0.0055231	0.4978	PAN3
ENSG00000126464	19	50094900	50129696	1	1	202243	0.0055084	0.4978	PRR12
ENSG00000151715	11	129685714	129729898	5	3	202243	0.0051856	0.49793	TMEM45B
ENSG00000163377	3	68780917	68981761	18	8	202243	0.0051035	0.49796	FAM19A4
ENSG00000065970	12	8185299	8208099	7	3	202243	0.0050583	0.49798	FOXJ2
ENSG00000109680	4	26578059	26756973	7	3	202243	0.0049931	0.49801	TBC1D19
ENSG00000136044	12	105567074	105630016	4	2	202243	0.0047775	0.49809	APPL2
ENSG00000105497	19	52074551	52092991	10	5	202243	0.004461	0.49822	ZNF175
ENSG00000160972	8	145703352	145727504	2	1	202243	0.0043864	0.49825	PPP1R16A
ENSG00000168078	8	27667137	27695612	1	1	202243	0.004337	0.49827	PBK
ENSG00000164109	4	120976763	120988229	1	1	202243	0.0042476	0.49831	MAD2L1
ENSG00000116141	1	220701568	220837803	6	3	202243	0.0041542	0.49834	MARK1
ENSG00000170915	6	52226219	52272575	19	9	202243	0.0041695	0.49834	PAQR8
ENSG00000128805	10	49654077	49864310	45	22	202243	0.0041597	0.49834	ARHGAP22
ENSG00000184232	11	120081475	120101041	3	2	202243	0.0041397	0.49835	OAF
ENSG00000103876	15	80444832	80479288	8	4	202243	0.0040576	0.49838	FAH
ENSG00000134551	12	11081835	11084940	1	1	202243	0.0039876	0.49841	PRH2
ENSG00000140471	15	101099574	101143435	7	4	202243	0.0037888	0.49849	LINS
ENSG00000136811	9	131217465	131263571	1	1	202243	0.0036367	0.49855	ODF2
ENSG00000173327	11	65365226	65382853	2	1	202243	0.0033196	0.49868	MAP3K11
ENSG00000156395	10	106400859	107024993	50	20	202243	0.0032803	0.49869	SORCS3
ENSG00000234237	1	180941695	180949868	1	1	202243	0.0029731	0.49881	AL162431.1
ENSG00000110768	11	18343842	18388591	4	2	202243	0.0028882	0.49885	GTF2H1
ENSG00000124664	6	34505579	34524110	3	2	202243	0.0027892	0.49889	SPDEF
ENSG00000145780	5	114856608	114880591	1	1	202243	0.0027672	0.4989	FEM1C
ENSG00000070759	1	45809555	45956872	5	3	202243	0.0024955	0.499	TESK2
ENSG00000157538	21	38595721	38640262	7	4	202243	0.0024795	0.49901	DSCR3
ENSG00000188033	19	12688775	12750912	2	1	202243	0.0024102	0.49904	ZNF490
ENSG00000170477	12	53200333	53208335	3	2	202243	0.0022161	0.49912	KRT4
ENSG00000165507	10	45466429	45474258	1	1	202243	0.0021924	0.49913	C10orf10
ENSG00000198074	7	134212344	134226160	4	2	202243	0.0021541	0.49914	AKR1B10
ENSG00000144410	2	207804278	207834198	8	4	202243	0.0021211	0.49915	CPO
ENSG00000181638	8	144328991	144344875	3	2	202243	0.0021122	0.49916	ZFP41
ENSG00000095380	9	100819021	100845357	4	2	202243	0.001974	0.49921	NANS
ENSG00000136930	9	127115745	127177723	5	3	202243	0.0018793	0.49925	PSMB7
ENSG00000044012	1	42619092	42621495	1	1	202243	0.0018366	0.49927	GUCA2B
ENSG00000128266	22	23412540	23467224	5	3	202243	0.001782	0.49929	GNAZ
ENSG00000196151	2	160092304	160143310	4	2	202243	0.0016418	0.49935	WDSUB1
ENSG00000145439	4	169784921	169931426	4	2	202243	0.0014282	0.49943	CBR4
ENSG00000160208	21	45079429	45115958	1	1	202243	0.001194	0.49952	RRP1B
ENSG00000135297	6	74171301	74218959	1	1	202243	0.00089393	0.49964	MTO1
ENSG00000109339	4	86936276	87515284	44	22	202243	0.00080005	0.49968	MAPK10
ENSG00000090273	1	27226729	27273353	2	1	202243	0.00057911	0.49977	NUDC
ENSG00000134207	1	114631913	114696541	37	18	202243	0.00053311	0.49979	SYT6
ENSG00000151655	10	7745232	7791483	11	5	202243	0.00043701	0.49983	ITIH2
ENSG00000186407	17	72606026	72619897	4	2	202243	0.00037007	0.49985	CD300E
ENSG00000058404	7	44256749	44374176	20	10	202243	0.00030994	0.49988	CAMK2B
ENSG00000213889	19	45992035	46005768	2	1	202243	0.00021803	0.49991	PPM1N
ENSG00000165804	14	21558205	21572881	1	1	202243	0.00017239	0.49993	ZNF219
ENSG00000232070	14	21567096	21571883	1	1	202243	0.00017239	0.49993	TMEM253
ENSG00000105538	19	49223844	49243978	4	2	202243	0.00018777	0.49993	RASIP1
ENSG00000177025	19	58469805	58485902	2	1	202243	0.00013336	0.49995	C19orf18
ENSG00000067900	18	18526867	18691812	5	3	202243	0.00010225	0.49996	ROCK1
ENSG00000137054	9	37485932	37503694	3	2	202243	-3.7851e-05	0.50002	POLR1E
ENSG00000125885	20	5931298	5975852	4	2	202243	-0.00016228	0.50006	MCM8
ENSG00000135124	12	121647660	121671909	4	2	202243	-0.00017216	0.50007	P2RX4
ENSG00000164744	7	48026745	48068716	6	3	202243	-0.00056423	0.50023	SUN3
ENSG00000214325	16	75728367	75734089	1	1	202243	-0.00063764	0.50025	AC025287.1
ENSG00000219016	22	48934712	48943199	2	1	202243	-0.00068614	0.50027	CTA-299D3.8
ENSG00000197584	3	177990720	178562217	73	32	202243	-0.0013492	0.50054	KCNMB2
ENSG00000125247	13	101256181	101327347	8	4	202243	-0.0013461	0.50054	TMTC4
ENSG00000115295	2	29320571	29412509	12	6	202243	-0.0015188	0.50061	CLIP4
ENSG00000112031	6	153308497	153323820	3	2	202243	-0.0016699	0.50067	MTRF1L
ENSG00000142892	1	77554675	77685115	9	4	202243	-0.0023395	0.50093	PIGK
ENSG00000102606	13	111766906	111958084	33	15	202243	-0.0028105	0.50112	ARHGEF7
ENSG00000179066	19	35596873	35598141	2	1	202243	-0.0028006	0.50112	AC020907.1
ENSG00000163376	3	67048727	67061634	4	2	202243	-0.0028872	0.50115	KBTBD8
ENSG00000031081	3	119013220	119139561	40	19	202243	-0.0029476	0.50118	ARHGAP31
ENSG00000138835	9	116207011	116360018	7	4	202243	-0.0030345	0.50121	RGS3
ENSG00000197959	1	171810621	172387606	48	22	202243	-0.003193	0.50127	DNM3
ENSG00000110395	11	119076752	119178859	4	2	202243	-0.0035314	0.50141	CBL
ENSG00000154319	8	11278972	11332224	13	5	202243	-0.0036286	0.50145	FAM167A
ENSG00000174607	4	115519611	115599380	2	1	202243	-0.0037283	0.50149	UGT8
ENSG00000240510	1	151682909	151702070	3	2	202243	-0.0039582	0.50158	AL589765.1
ENSG00000178796	1	151682909	151702281	3	2	202243	-0.0039582	0.50158	RIIAD1
ENSG00000151690	2	191273081	191373931	5	2	202243	-0.0039521	0.50158	MFSD6
ENSG00000173227	11	66774249	66818334	6	3	202243	-0.0041196	0.50164	SYT12
ENSG00000174332	1	53971910	54199877	29	15	202243	-0.0043146	0.50172	GLIS1
ENSG00000055950	10	102729215	102747272	1	1	202243	-0.0043559	0.50174	MRPL43
ENSG00000095539	10	102729275	102745628	1	1	202243	-0.0043559	0.50174	SEMA4G
ENSG00000141030	17	17150141	17184607	1	1	202243	-0.0044427	0.50177	COPS3
ENSG00000231925	6	33267471	33282164	4	2	202243	-0.0045116	0.5018	TAPBP
ENSG00000166689	11	16799842	17035990	45	22	202243	-0.00462	0.50184	PLEKHA7
ENSG00000123612	2	158383279	158485517	6	3	202243	-0.0050725	0.50202	ACVR1C
ENSG00000180098	1	28879597	28905051	3	2	202243	-0.0052726	0.5021	TRNAU1AP
ENSG00000168899	2	85811531	85820535	3	2	202243	-0.0053642	0.50214	VAMP5
ENSG00000078668	8	42249142	42263415	1	1	202243	-0.0054363	0.50217	VDAC3
ENSG00000142149	21	33245628	33416946	52	23	202243	-0.0057784	0.50231	HUNK
ENSG00000178662	2	166326157	166545917	26	11	202243	-0.0058264	0.50232	CSRNP3
ENSG00000070610	9	35736863	35749983	1	1	202243	-0.0058631	0.50234	GBA2
ENSG00000188112	6	42068856	42110357	14	6	202243	-0.0063864	0.50255	C6orf132
ENSG00000180257	19	53430388	53466164	11	6	202243	-0.0066304	0.50265	ZNF816
ENSG00000221874	19	53431728	53466076	11	6	202243	-0.0066304	0.50265	ZNF321P
ENSG00000020577	14	55033815	55260033	62	34	202243	-0.006949	0.50277	SAMD4A
ENSG00000099901	22	20103461	20114878	1	1	202243	-0.0070312	0.50281	RANBP1
ENSG00000160396	19	40885178	40896094	4	2	202243	-0.0074942	0.50299	HIPK4
ENSG00000123360	12	54943134	54973023	10	5	202243	-0.0078137	0.50312	PDE1B
ENSG00000110435	11	34937376	35042138	6	3	202243	-0.008015	0.5032	PDHX
ENSG00000090989	4	56719782	56771200	2	1	202243	-0.008057	0.50321	EXOC1
ENSG00000165568	10	4828821	4890254	29	12	202243	-0.0080357	0.50321	AKR1E2
ENSG00000134597	X	129535943	129547317	1	1	202243	-0.0080762	0.50322	RBMX2
ENSG00000182732	14	72399156	73030654	100	48	202243	-0.0081171	0.50324	RGS6
ENSG00000184428	8	144386554	144442149	6	3	202243	-0.008327	0.50332	TOP1MT
ENSG00000213047	1	197473878	197744826	5	2	202243	-0.0083407	0.50333	DENND1B
ENSG00000101255	20	361261	378203	15	8	202243	-0.0086032	0.50343	TRIB3
ENSG00000198265	17	65066554	65242105	7	4	202243	-0.008743	0.50349	HELZ
ENSG00000147684	8	125551344	125580751	11	5	202243	-0.0088267	0.50352	NDUFB9
ENSG00000184925	9	139844003	139849949	1	1	202243	-0.0088416	0.50353	LCN12
ENSG00000158113	12	122652285	122688018	4	2	202243	-0.0088689	0.50354	LRRC43
ENSG00000078687	17	76000249	76104916	11	5	202243	-0.0091921	0.50367	TNRC6C
ENSG00000171428	8	18027986	18081198	17	7	202243	-0.0092538	0.50369	NAT1
ENSG00000100276	22	29708922	29715668	1	1	202243	-0.0094506	0.50377	RASL10A
ENSG00000239665	10	13652047	13710299	14	6	202243	-0.0095304	0.5038	RP11-295P9.3
ENSG00000130950	9	97077605	97090926	1	1	202243	-0.010212	0.50407	NUTM2F
ENSG00000163885	3	126113782	126155399	24	12	202243	-0.010298	0.50411	CCDC37
ENSG00000185201	11	307631	315272	3	2	202243	-0.01045	0.50417	IFITM2
ENSG00000148942	11	26688566	26744974	14	7	202243	-0.010578	0.50422	SLC5A12
ENSG00000163545	1	205271187	205290883	7	3	202243	-0.0106	0.50423	NUAK2
ENSG00000071205	4	148653214	148993931	29	15	202243	-0.010979	0.50438	ARHGAP10
ENSG00000124459	19	44416781	44439430	3	2	202243	-0.011	0.50439	ZNF45
ENSG00000106028	7	141438121	141487722	1	1	202243	-0.011591	0.50462	SSBP1
ENSG00000268154	1	161035655	161035943	1	1	202243	-0.011869	0.50473	AL591806.1
ENSG00000074527	12	96051583	96184930	28	13	202243	-0.012595	0.50502	NTN4
ENSG00000138617	15	65526798	65592956	3	2	202243	-0.012571	0.50502	PARP16
ENSG00000204315	6	32096484	32098068	1	1	202243	-0.012748	0.50509	FKBPL
ENSG00000135047	9	90340434	90346308	2	1	202243	-0.013303	0.50531	CTSL
ENSG00000126351	17	38214543	38250120	7	4	202243	-0.013461	0.50537	THRA
ENSG00000106560	7	150382785	150390729	2	1	202243	-0.013615	0.50543	GIMAP2
ENSG00000182795	1	207191866	207206101	1	1	202243	-0.01376	0.50549	C1orf116
ENSG00000145990	6	13358062	13487894	10	6	202243	-0.014242	0.50568	GFOD1
ENSG00000136928	9	101050391	101471479	105	50	202243	-0.014254	0.50569	GABBR2
ENSG00000085978	2	234118697	234204320	16	10	202243	-0.014715	0.50587	ATG16L1
ENSG00000162999	2	183943287	183964733	1	1	202243	-0.014897	0.50594	DUSP19
ENSG00000186143	2	27359723	27362278	1	1	202243	-0.014929	0.50596	C2orf53
ENSG00000159433	15	42867857	43013179	7	4	202243	-0.014994	0.50598	STARD9
ENSG00000146021	5	136953189	137071779	12	5	202243	-0.015444	0.50616	KLHL3
ENSG00000065135	1	110091233	110136975	2	1	202243	-0.01549	0.50618	GNAI3
ENSG00000141867	19	15347647	15443356	5	3	202243	-0.015677	0.50625	BRD4
ENSG00000145192	3	186330712	186339107	1	1	202243	-0.015743	0.50628	AHSG
ENSG00000151338	14	37667118	38021566	6	3	202243	-0.015767	0.50629	MIPOL1
ENSG00000165661	9	139098179	139137687	9	4	202243	-0.01598	0.50637	QSOX2
ENSG00000150676	11	85566144	85631064	6	3	202243	-0.016016	0.50639	CCDC83
ENSG00000185361	19	4639530	4655580	8	4	202243	-0.016057	0.50641	TNFAIP8L1
ENSG00000122778	7	138516126	138666064	27	14	202243	-0.016549	0.5066	KIAA1549
ENSG00000189403	13	31032884	31191734	33	19	202243	-0.01673	0.50667	HMGB1
ENSG00000255529	15	57884231	58074960	43	21	202243	-0.016713	0.50667	POLR2M
ENSG00000184277	15	102161847	102192594	3	2	202243	-0.016735	0.50668	TM2D3
ENSG00000131152	16	87336482	87367879	7	3	202243	-0.01682	0.50671	RP11-178L8.4
ENSG00000171763	15	45694529	45713617	1	1	202243	-0.016923	0.50675	SPATA5L1
ENSG00000176566	8	88882973	88886296	1	1	202243	-0.016933	0.50676	DCAF4L2
ENSG00000085377	6	105725440	105850959	18	8	202243	-0.017115	0.50683	PREP
ENSG00000011105	12	3186521	3395730	75	34	202243	-0.017245	0.50688	TSPAN9
ENSG00000197165	16	28603264	28608430	1	1	202243	-0.017254	0.50688	SULT1A2
ENSG00000152359	5	74969949	75013313	2	1	202243	-0.01769	0.50706	POC5
ENSG00000167011	7	100813774	100823557	1	1	202243	-0.017763	0.50709	NAT16
ENSG00000165471	10	54525140	54531460	3	2	202243	-0.01815	0.50724	MBL2
ENSG00000109072	17	26691290	26700110	2	1	202243	-0.018198	0.50726	VTN
ENSG00000100299	22	51061182	51066607	4	2	202243	-0.018596	0.50742	ARSA
ENSG00000163814	3	45123770	45187914	34	18	202243	-0.018733	0.50747	CDCP1
ENSG00000172660	17	34136459	34191619	3	2	202243	-0.018835	0.50751	TAF15
ENSG00000154007	1	76384558	76398116	3	2	202243	-0.019055	0.5076	ASB17
ENSG00000153093	2	111490150	111875799	64	25	202243	-0.019289	0.50769	ACOXL
ENSG00000196417	19	53893046	53930574	13	6	202243	-0.019575	0.50781	ZNF765
ENSG00000101266	20	459116	524465	5	3	202243	-0.019634	0.50783	CSNK2A1
ENSG00000164125	4	159045626	159094470	1	1	202243	-0.020652	0.50824	FAM198B
ENSG00000165805	12	88373816	88427814	2	1	202243	-0.020723	0.50827	C12orf50
ENSG00000171487	19	56511092	56573179	64	27	202243	-0.020837	0.50831	NLRP5
ENSG00000177990	12	63952693	64062719	5	2	202243	-0.020877	0.50833	DPY19L2
ENSG00000161277	19	36525887	36545664	1	1	202243	-0.020995	0.50838	THAP8
ENSG00000123901	11	94110477	94134585	3	2	202243	-0.021144	0.50843	GPR83
ENSG00000184058	22	19744226	19771116	7	3	202243	-0.02119	0.50845	TBX1
ENSG00000110076	11	64373646	64490660	4	2	202243	-0.021228	0.50847	NRXN2
ENSG00000121446	1	182419256	182529734	15	7	202243	-0.02126	0.50848	RGSL1
ENSG00000161217	3	195941093	196014828	15	7	202243	-0.021555	0.5086	PCYT1A
ENSG00000108061	10	112679301	112773425	4	2	202243	-0.021563	0.5086	SHOC2
ENSG00000163528	3	14153580	14166370	1	1	202243	-0.021696	0.50865	CHCHD4
ENSG00000187372	5	140593509	140596993	1	1	202243	-0.021747	0.50868	PCDHB13
ENSG00000171798	10	134973951	135039916	10	5	202243	-0.021813	0.5087	KNDC1
ENSG00000204967	5	140186659	140391929	10	5	202243	-0.022052	0.5088	PCDHA4
ENSG00000204965	5	140201222	140391929	10	5	202243	-0.022052	0.5088	PCDHA5
ENSG00000081842	5	140207563	140391929	10	5	202243	-0.022052	0.5088	PCDHA6
ENSG00000204963	5	140213969	140391929	10	5	202243	-0.022052	0.5088	PCDHA7
ENSG00000119471	9	115142217	115234690	5	2	202243	-0.022384	0.50893	HSDL2
ENSG00000158710	1	159887897	159895522	1	1	202243	-0.022516	0.50898	TAGLN2
ENSG00000147874	9	19053141	19103117	8	3	202243	-0.0226	0.50902	HAUS6
ENSG00000204301	6	32162620	32191844	11	6	202243	-0.02311	0.50922	NOTCH4
ENSG00000167515	16	88922628	88929094	1	1	202243	-0.023309	0.5093	TRAPPC2L
ENSG00000090520	3	186285192	186315061	4	2	202243	-0.02356	0.5094	DNAJB11
ENSG00000067715	12	79257773	79845788	47	24	202243	-0.023715	0.50946	SYT1
ENSG00000163623	4	85413140	85419603	1	1	202243	-0.024013	0.50958	NKX6-1
ENSG00000173276	21	43406940	43430496	2	1	202243	-0.024248	0.50967	ZBTB21
ENSG00000126821	14	64150932	64194757	2	1	202243	-0.024521	0.50978	SGPP1
ENSG00000160654	11	118215059	118225876	1	1	202243	-0.024676	0.50984	CD3G
ENSG00000159337	15	42359207	42386752	5	2	202243	-0.024839	0.50991	PLA2G4D
ENSG00000007350	X	153524024	153558700	2	1	202243	-0.024909	0.50994	TKTL1
ENSG00000159905	19	44455375	44471861	3	2	202243	-0.024984	0.50997	ZNF221
ENSG00000157884	2	26804070	26864236	7	4	202243	-0.025141	0.51003	CIB4
ENSG00000125492	9	135457572	135465653	1	1	202243	-0.025206	0.51005	BARHL1
ENSG00000182759	8	144501352	144512576	10	4	202243	-0.025548	0.51019	MAFA
ENSG00000206503	6	29909037	29913661	1	1	202243	-0.026135	0.51043	HLA-A
ENSG00000215912	1	2567415	2718286	2	1	202243	-0.026283	0.51048	TTC34
ENSG00000109667	4	9772777	10056560	18	9	202243	-0.026415	0.51054	SLC2A9
ENSG00000213160	2	170550998	170633499	18	8	202243	-0.02649	0.51057	KLHL23
ENSG00000135801	1	229728858	229761794	4	2	202243	-0.02662	0.51062	TAF5L
ENSG00000164093	4	111538579	111563279	3	2	202243	-0.026722	0.51066	PITX2
ENSG00000116704	1	67465015	67519782	4	2	202243	-0.026857	0.51071	SLC35D1
ENSG00000115598	2	102803433	102856462	8	4	202243	-0.026914	0.51074	IL1RL2
ENSG00000171105	19	7112266	7294045	63	30	202243	-0.02695	0.51075	INSR
ENSG00000077254	1	78161672	78225537	2	1	202243	-0.027053	0.51079	USP33
ENSG00000196220	3	9022275	9404737	136	66	202243	-0.027137	0.51082	SRGAP3
ENSG00000171757	3	169511216	169530774	1	1	202243	-0.027204	0.51085	LRRC34
ENSG00000180901	17	73028670	73061984	2	1	202243	-0.027314	0.5109	KCTD2
ENSG00000102804	13	45007655	45151283	6	3	202243	-0.027601	0.51101	TSC22D1
ENSG00000203872	6	88054567	88075181	1	1	202243	-0.027672	0.51104	C6orf163
ENSG00000120278	6	150920999	151164799	59	26	202243	-0.027741	0.51107	PLEKHG1
ENSG00000072756	3	3168600	3192563	1	1	202243	-0.028134	0.51122	TRNT1
ENSG00000273170	9	38540566	38577204	2	1	202243	-0.02846	0.51135	ANKRD18A
ENSG00000178202	11	108342832	108369159	3	2	202243	-0.028545	0.51139	KDELC2
ENSG00000166788	11	18091482	18127638	3	2	202243	-0.028673	0.51144	SAAL1
ENSG00000150722	2	182818968	182996125	19	9	202243	-0.029068	0.51159	PPP1R1C
ENSG00000236699	4	106473777	106629250	16	9	202243	-0.029738	0.51186	ARHGEF38
ENSG00000214413	10	112658488	112679032	1	1	202243	-0.029772	0.51188	BBIP1
ENSG00000162413	1	6650784	6674667	1	1	202243	-0.03039	0.51212	KLHL21
ENSG00000250038	4	28363901	28404486	1	1	202243	-0.031085	0.5124	RP11-180C1.1
ENSG00000072952	11	10594638	10715535	20	10	202243	-0.031166	0.51243	MRVI1
ENSG00000167972	16	2325882	2390747	5	3	202243	-0.031153	0.51243	ABCA3
ENSG00000115641	2	105974169	106054970	30	14	202243	-0.031205	0.51245	FHL2
ENSG00000140832	16	71660064	71676017	1	1	202243	-0.031293	0.51248	MARVELD3
ENSG00000180398	2	47129009	47168994	3	1	202243	-0.031303	0.51249	MCFD2
ENSG00000171608	1	9711790	9789172	10	5	202243	-0.031579	0.5126	PIK3CD
ENSG00000187695	3	128628717	128690173	8	4	202243	-0.031616	0.51261	RP11-723O4.6
ENSG00000124227	20	56793551	56803709	4	2	202243	-0.03161	0.51261	ANKRD60
ENSG00000107796	10	90694831	90751147	12	7	202243	-0.031876	0.51271	ACTA2
ENSG00000136802	9	131644391	131680318	3	2	202243	-0.031888	0.51272	LRRC8A
ENSG00000179148	17	7999218	8022365	6	3	202243	-0.032281	0.51288	ALOXE3
ENSG00000109189	4	53457138	53525502	3	2	202243	-0.03241	0.51293	USP46
ENSG00000180483	20	29964967	29978406	1	1	202243	-0.03241	0.51293	DEFB119
ENSG00000166619	20	36120874	36156333	3	2	202243	-0.032444	0.51294	BLCAP
ENSG00000175911	17	78977135	78978932	1	1	202243	-0.032729	0.51305	AC127496.1
ENSG00000150750	11	111126707	111157126	3	2	202243	-0.032764	0.51307	C11orf53
ENSG00000138669	4	82009837	82136218	6	3	202243	-0.032984	0.51316	PRKG2
ENSG00000144579	2	219262979	219270664	2	1	202243	-0.033079	0.51319	CTDSP1
ENSG00000173253	9	1050354	1057552	9	4	202243	-0.03327	0.51327	DMRT2
ENSG00000244405	3	185764097	185828107	7	4	202243	-0.03347	0.51335	ETV5
ENSG00000079950	6	132767006	132834337	13	6	202243	-0.033556	0.51338	STX7
ENSG00000182508	X	111873876	111923375	2	1	202243	-0.034293	0.51368	LHFPL1
ENSG00000165240	X	77166194	77305892	1	1	202243	-0.034363	0.51371	ATP7A
ENSG00000188612	17	73163408	73179078	1	1	202243	-0.03452	0.51377	SUMO2
ENSG00000049883	5	71616194	71656052	1	1	202243	-0.034539	0.51378	PTCD2
ENSG00000113048	5	71515236	71616473	5	3	202243	-0.034736	0.51385	MRPS27
ENSG00000147383	X	151999511	152038273	6	3	202243	-0.034789	0.51388	NSDHL
ENSG00000008256	7	6201407	6312275	10	5	202243	-0.035069	0.51399	CYTH3
ENSG00000116266	1	109289296	109352148	4	2	202243	-0.035097	0.514	STXBP3
ENSG00000164236	5	10564442	10650308	15	8	202243	-0.035236	0.51405	ANKRD33B
ENSG00000152217	18	42260138	42648475	70	32	202243	-0.035648	0.51422	SETBP1
ENSG00000080503	9	2015342	2193624	54	28	202243	-0.035739	0.51425	SMARCA2
ENSG00000086205	11	49168187	49230222	2	1	202243	-0.035748	0.51426	FOLH1
ENSG00000179051	1	17733256	17766220	6	4	202243	-0.035983	0.51435	RCC2
ENSG00000146476	6	151773422	151791236	2	1	202243	-0.036035	0.51437	C6orf211
ENSG00000156675	8	37716136	37756985	4	2	202243	-0.03614	0.51441	RAB11FIP1
ENSG00000183856	1	156495197	156542396	2	1	202243	-0.036377	0.51451	IQGAP3
ENSG00000109158	4	46920917	46996424	13	6	202243	-0.036541	0.51457	GABRA4
ENSG00000198954	10	70748487	70776738	7	3	202243	-0.036552	0.51458	KIAA1279
ENSG00000124490	6	49660073	49681274	3	2	202243	-0.036686	0.51463	CRISP2
ENSG00000184408	7	119913722	120390385	24	13	202243	-0.036669	0.51463	KCND2
ENSG00000198466	19	58361225	58376480	1	1	202243	-0.03671	0.51464	ZNF587
ENSG00000178921	17	8150936	8173809	5	3	202243	-0.036772	0.51467	PFAS
ENSG00000187556	19	13972877	13991571	2	1	202243	-0.036792	0.51467	NANOS3
ENSG00000142552	19	50030875	50050219	3	2	202243	-0.036926	0.51473	RCN3
ENSG00000114204	3	167159577	167196792	1	1	202243	-0.037415	0.51492	SERPINI2
ENSG00000147697	8	130760442	130799134	8	4	202243	-0.037457	0.51494	GSDMC
ENSG00000129103	7	56131695	56148363	3	2	202243	-0.037473	0.51495	SUMF2
ENSG00000126950	X	100333709	100351353	1	1	202243	-0.037494	0.51495	TMEM35
ENSG00000115827	2	172290727	172341562	9	4	202243	-0.037555	0.51498	DCAF17
ENSG00000124177	20	40030741	40247133	11	6	202243	-0.03757	0.51498	CHD6
ENSG00000107736	10	73156691	73575702	132	64	202243	-0.037697	0.51504	CDH23
ENSG00000164038	4	103941025	104006986	6	3	202243	-0.037799	0.51508	SLC9B2
ENSG00000185158	17	30334891	30380523	2	1	202243	-0.038041	0.51517	LRRC37B
ENSG00000128881	15	43030932	43213007	5	2	202243	-0.038232	0.51525	TTBK2
ENSG00000146842	7	129804555	129847610	5	2	202243	-0.038416	0.51532	TMEM209
ENSG00000129167	11	18039111	18063973	3	1	202243	-0.038407	0.51532	TPH1
ENSG00000142102	11	289135	296107	1	1	202243	-0.038631	0.51541	ATHL1
ENSG00000081052	2	227867427	228028829	20	11	202243	-0.038989	0.51555	COL4A4
ENSG00000154654	21	22370633	22915650	69	35	202243	-0.039268	0.51566	NCAM2
ENSG00000036530	14	100150641	100193638	11	5	202243	-0.039609	0.5158	CYP46A1
ENSG00000127241	3	186935942	187009810	30	12	202243	-0.039743	0.51585	MASP1
ENSG00000135945	2	100016938	100106497	1	1	202243	-0.039789	0.51587	REV1
ENSG00000065717	19	2997636	3047633	19	9	202243	-0.039828	0.51588	TLE2
ENSG00000196533	1	206238872	206288647	1	1	202243	-0.039945	0.51593	C1orf186
ENSG00000188549	15	40623653	40633168	3	2	202243	-0.039945	0.51593	C15orf52
ENSG00000175267	16	22103859	22168287	6	3	202243	-0.040364	0.5161	VWA3A
ENSG00000174567	1	204167288	204183220	2	1	202243	-0.04053	0.51616	GOLT1A
ENSG00000130811	19	10225693	10230596	2	1	202243	-0.040918	0.51632	EIF3G
ENSG00000160233	21	45875369	45878739	1	1	202243	-0.04109	0.51639	LRRC3
ENSG00000164172	5	52391509	52405893	4	2	202243	-0.041221	0.51644	MOCS2
ENSG00000249240	15	65134082	65223118	5	3	202243	-0.041217	0.51644	AC069368.3
ENSG00000122584	7	8473585	8792593	62	37	202243	-0.041329	0.51648	NXPH1
ENSG00000001460	1	24683489	24743424	7	4	202243	-0.04142	0.51652	STPG1
ENSG00000115355	2	55514978	55647057	5	3	202243	-0.041632	0.5166	CCDC88A
ENSG00000213614	15	72635775	72668817	1	1	202243	-0.041731	0.51664	HEXA
ENSG00000118855	3	158449987	158547508	14	6	202243	-0.041991	0.51675	MFSD1
ENSG00000134765	18	28709199	28742819	6	4	202243	-0.042203	0.51683	DSC1
ENSG00000100012	22	30843946	30868036	4	2	202243	-0.042273	0.51686	SEC14L3
ENSG00000145850	5	156346293	156390266	1	1	202243	-0.042532	0.51696	TIMD4
ENSG00000117600	1	99729509	99775146	5	2	202243	-0.042719	0.51704	LPPR4
ENSG00000196781	9	84198598	84304220	51	25	202243	-0.042759	0.51705	TLE1
ENSG00000261787	8	67858736	67874825	1	1	202243	-0.042856	0.51709	TCF24
ENSG00000148400	9	139388896	139440314	22	10	202243	-0.042884	0.5171	NOTCH1
ENSG00000146733	7	56078744	56119297	2	1	202243	-0.042965	0.51714	PSPH
ENSG00000124160	20	44689624	44718591	1	1	202243	-0.042975	0.51714	NCOA5
ENSG00000159884	9	35658301	35661508	1	1	202243	-0.04312	0.5172	CCDC107
ENSG00000085185	X	129115083	129192058	2	1	202243	-0.043178	0.51722	BCORL1
ENSG00000184005	1	76540404	77100286	113	51	202243	-0.043248	0.51725	ST6GALNAC3
ENSG00000130997	4	2073645	2243848	3	2	202243	-0.043554	0.51737	POLN
ENSG00000146166	6	63985856	64029882	2	1	202243	-0.04386	0.51749	LGSN
ENSG00000189430	19	55417508	55427508	2	1	202243	-0.044075	0.51758	NCR1
ENSG00000064489	19	19256376	19302967	12	6	202243	-0.044251	0.51765	MEF2BNB-MEF2B
ENSG00000213999	19	19256377	19303400	12	6	202243	-0.044251	0.51765	MEF2B
ENSG00000139626	12	53585102	53601091	4	2	202243	-0.044373	0.5177	ITGB7
ENSG00000085644	16	3179778	3192806	2	1	202243	-0.044427	0.51772	ZNF213
ENSG00000151025	10	25463991	25891155	51	25	202243	-0.044472	0.51774	GPR158
ENSG00000184640	17	75276651	75496678	57	27	202243	-0.044526	0.51776	2009-09-01
ENSG00000143748	1	224415036	224518089	11	6	202243	-0.044728	0.51784	NVL
ENSG00000175287	9	131683174	131704320	1	1	202243	-0.044924	0.51792	PHYHD1
ENSG00000188761	1	114420790	114430169	3	2	202243	-0.045027	0.51796	BCL2L15
ENSG00000133657	3	194123401	194219093	7	5	202243	-0.045184	0.51802	ATP13A3
ENSG00000215271	14	23741666	23768656	5	3	202243	-0.045288	0.51806	HOMEZ
ENSG00000163637	3	64079543	64431152	70	33	202243	-0.045318	0.51807	PRICKLE2
ENSG00000153975	6	116956781	116989957	6	3	202243	-0.045404	0.51811	ZUFSP
ENSG00000000457	1	169818772	169863408	3	2	202243	-0.045541	0.51816	SCYL3
ENSG00000106012	7	2598632	2654368	22	10	202243	-0.045558	0.51817	IQCE
ENSG00000127530	19	14909958	14911023	1	1	202243	-0.045704	0.51823	OR7C1
ENSG00000203797	6	110712974	110736765	9	4	202243	-0.045752	0.51825	DDO
ENSG00000146285	6	108025308	108145521	13	6	202243	-0.04578	0.51826	SCML4
ENSG00000256162	6	131148546	131158275	1	1	202243	-0.046175	0.51841	SMLR1
ENSG00000258873	19	57665389	57678811	4	2	202243	-0.046203	0.51843	DUXA
ENSG00000114353	3	50263724	50296787	1	1	202243	-0.046253	0.51845	GNAI2
ENSG00000084628	1	31652592	31712401	5	3	202243	-0.046394	0.5185	NKAIN1
ENSG00000258691	14	96671181	96730266	26	11	202243	-0.046547	0.51856	RP11-404P21.8
ENSG00000053371	1	19630459	19638640	2	1	202243	-0.04659	0.51858	AKR7A2
ENSG00000186451	3	57094469	57109460	5	3	202243	-0.046592	0.51858	SPATA12
ENSG00000164600	7	31377075	31380508	1	1	202243	-0.046675	0.51861	NEUROD6
ENSG00000139197	12	7341281	7371170	5	3	202243	-0.046733	0.51864	PEX5
ENSG00000136718	2	131099798	131105383	2	1	202243	-0.046844	0.51868	IMP4
ENSG00000096401	6	44355262	44418163	4	2	202243	-0.047135	0.5188	CDC5L
ENSG00000143502	1	223394161	223537544	17	9	202243	-0.047277	0.51885	SUSD4
ENSG00000169550	11	26580580	26593780	8	4	202243	-0.04773	0.51903	MUC15
ENSG00000205246	19	23945807	24010937	2	1	202243	-0.047856	0.51908	RPSAP58
ENSG00000132819	20	55966463	55984389	3	2	202243	-0.047996	0.51914	RBM38
ENSG00000197603	5	37106330	37249530	2	1	202243	-0.049033	0.51955	C5orf42
ENSG00000186187	16	75032928	75144892	7	4	202243	-0.049053	0.51956	ZNRF1
ENSG00000122958	10	70883268	70932617	4	2	202243	-0.049204	0.51962	VPS26A
ENSG00000174446	15	66782473	66790151	1	1	202243	-0.049242	0.51964	SNAPC5
ENSG00000135750	1	233749750	233808258	16	9	202243	-0.049379	0.51969	KCNK1
ENSG00000159166	1	201342372	201368736	5	2	202243	-0.049885	0.51989	LAD1
ENSG00000004059	7	127228399	127231759	1	1	202243	-0.050315	0.52006	ARF5
ENSG00000153064	4	102332443	102995969	69	34	202243	-0.050402	0.5201	BANK1
ENSG00000162391	1	55074855	55089229	4	2	202243	-0.050463	0.52012	FAM151A
ENSG00000101337	20	30697309	30755061	3	2	202243	-0.050523	0.52015	TM9SF4
ENSG00000090975	12	123468027	123634562	6	3	202243	-0.050764	0.52024	PITPNM2
ENSG00000102802	13	31480328	31499709	7	3	202243	-0.051009	0.52034	MEDAG
ENSG00000164283	5	54273692	54318499	11	5	202243	-0.051337	0.52047	ESM1
ENSG00000164961	8	126036502	126104082	5	3	202243	-0.051331	0.52047	KIAA0196
ENSG00000113312	5	159436120	159492550	5	3	202243	-0.051592	0.52057	TTC1
ENSG00000204186	2	207139387	207179148	2	1	202243	-0.051698	0.52062	ZDBF2
ENSG00000154217	17	65373575	65693372	69	36	202243	-0.051834	0.52067	PITPNC1
ENSG00000117148	1	18081808	18153558	9	5	202243	-0.052065	0.52076	ACTL8
ENSG00000181333	11	93754527	93846917	4	2	202243	-0.05224	0.52083	HEPHL1
ENSG00000169814	3	15642848	15687329	2	1	202243	-0.052318	0.52086	BTD
ENSG00000110619	11	3022152	3078843	6	3	202243	-0.052308	0.52086	CARS
ENSG00000179542	X	142710596	142723596	1	1	202243	-0.052306	0.52086	SLITRK4
ENSG00000167625	19	42724423	42732353	1	1	202243	-0.052488	0.52093	ZNF526
ENSG00000112305	6	71377479	71571718	11	7	202243	-0.052531	0.52095	SMAP1
ENSG00000090581	16	1401924	1413352	1	1	202243	-0.052582	0.52097	GNPTG
ENSG00000118046	19	1189406	1228428	3	2	202243	-0.052613	0.52098	STK11
ENSG00000161860	19	13009600	13030090	2	1	202243	-0.052702	0.52102	SYCE2
ENSG00000113389	5	32689176	32791819	10	5	202243	-0.053025	0.52114	NPR3
ENSG00000100292	22	35776354	35790207	1	1	202243	-0.053057	0.52116	HMOX1
ENSG00000109610	4	24791534	24802464	3	2	202243	-0.053189	0.52121	SOD3
ENSG00000134077	3	9404526	9428475	4	2	202243	-0.053255	0.52124	THUMPD3
ENSG00000112624	6	42749765	42836298	8	5	202243	-0.053375	0.52128	GLTSCR1L
ENSG00000256061	15	55702723	55800432	10	5	202243	-0.053576	0.52136	DYX1C1
ENSG00000102359	X	99899215	99926296	2	1	202243	-0.053878	0.52148	SRPX2
ENSG00000241553	3	9834179	9849410	5	2	202243	-0.053979	0.52152	ARPC4
ENSG00000165819	14	21966277	21979517	4	2	202243	-0.054087	0.52157	METTL3
ENSG00000128918	15	58245622	58790065	107	53	202243	-0.054162	0.5216	ALDH1A2
ENSG00000204889	17	39133968	39143387	2	1	202243	-0.054196	0.52161	KRT40
ENSG00000143207	1	175913967	176176629	9	5	202243	-0.054247	0.52163	RFWD2
ENSG00000231672	2	218148742	218621316	53	25	202243	-0.054341	0.52167	DIRC3
ENSG00000149716	11	69467844	69490184	3	2	202243	-0.054406	0.52169	ORAOV1
ENSG00000119333	9	131395940	131419066	1	1	202243	-0.054423	0.5217	WDR34
ENSG00000231738	12	85408094	85430055	2	1	202243	-0.054479	0.52172	TSPAN19
ENSG00000123908	8	141541264	141645718	23	10	202243	-0.054653	0.52179	AGO2
ENSG00000138777	4	106290234	106395238	6	3	202243	-0.054698	0.52181	PPA2
ENSG00000168610	17	40465342	40540586	4	2	202243	-0.054943	0.52191	STAT3
ENSG00000205821	17	2310279	2318731	3	2	202243	-0.055081	0.52196	AC006435.1
ENSG00000111358	12	124118375	124147153	1	1	202243	-0.055183	0.522	GTF2H3
ENSG00000133703	12	25357723	25403870	6	4	202243	-0.055309	0.52205	KRAS
ENSG00000182580	3	184279572	184300197	7	3	202243	-0.055954	0.52231	EPHB3
ENSG00000185728	8	64081112	64125346	2	1	202243	-0.05631	0.52245	YTHDF3
ENSG00000130147	2	235860617	235964358	26	14	202243	-0.056385	0.52248	SH3BP4
ENSG00000255837	12	11149094	11150474	1	1	202243	-0.056457	0.52251	TAS2R20
ENSG00000103199	16	4798240	4817625	6	3	202243	-0.056527	0.52254	ZNF500
ENSG00000006007	16	19513015	19533467	1	1	202243	-0.056741	0.52262	GDE1
ENSG00000158014	1	26363743	26372624	1	1	202243	-0.056924	0.5227	SLC30A2
ENSG00000092964	8	26371791	26515694	32	13	202243	-0.056985	0.52272	DPYSL2
ENSG00000167549	17	27941774	27949925	1	1	202243	-0.057093	0.52276	CORO6
ENSG00000083799	16	50775961	50835846	4	2	202243	-0.05738	0.52288	CYLD
ENSG00000101421	20	32399110	32442172	4	2	202243	-0.057549	0.52295	CHMP4B
ENSG00000166257	11	123499895	123525952	14	7	202243	-0.058036	0.52314	SCN3B
ENSG00000115841	2	38150330	38294285	21	10	202243	-0.058069	0.52315	RMDN2
ENSG00000141905	19	3359561	3469215	30	15	202243	-0.058068	0.52315	NFIC
ENSG00000214456	19	4522543	4535236	5	3	202243	-0.058686	0.5234	PLIN5
ENSG00000141568	17	80477589	80602538	25	13	202243	-0.05871	0.52341	FOXK2
ENSG00000004700	12	21621845	21654603	3	2	202243	-0.058912	0.52349	RECQL
ENSG00000159398	16	55880066	55989943	18	10	202243	-0.059178	0.52359	CES5A
ENSG00000183476	15	78370150	78397251	9	4	202243	-0.05948	0.52371	SH2D7
ENSG00000175895	8	96146032	96168912	3	2	202243	-0.059977	0.52391	PLEKHF2
ENSG00000113100	5	26880709	27121257	30	16	202243	-0.060118	0.52397	CDH9
ENSG00000205186	8	82370576	82373814	1	1	202243	-0.060347	0.52406	FABP9
ENSG00000105492	19	52022779	52035110	3	2	202243	-0.060499	0.52412	SIGLEC6
ENSG00000138246	3	132136370	132257876	6	4	202243	-0.060744	0.52422	DNAJC13
ENSG00000073050	19	44047192	44084625	2	1	202243	-0.060752	0.52422	XRCC1
ENSG00000085365	5	77656339	77776562	4	2	202243	-0.060848	0.52426	SCAMP1
ENSG00000101194	20	61584052	61599949	6	3	202243	-0.06084	0.52426	SLC17A9
ENSG00000105131	19	15337730	15344246	1	1	202243	-0.061015	0.52433	EPHX3
ENSG00000102898	16	67880635	67906470	1	1	202243	-0.061244	0.52442	NUTF2
ENSG00000129450	19	51628165	51639908	3	2	202243	-0.061243	0.52442	SIGLEC9
ENSG00000150907	13	41129804	41240734	2	1	202243	-0.061334	0.52445	FOXO1
ENSG00000164304	6	7326889	7389976	3	2	202243	-0.061354	0.52446	CAGE1
ENSG00000167695	17	635652	646206	2	1	202243	-0.061528	0.52453	FAM57A
ENSG00000115419	2	191745553	191830278	2	1	202243	-0.061613	0.52456	GLS
ENSG00000134121	3	238279	451090	57	25	202243	-0.061674	0.52459	CHL1
ENSG00000135355	6	90604188	90605839	1	1	202243	-0.061822	0.52465	GJA10
ENSG00000165181	9	114448453	114557288	3	2	202243	-0.06183	0.52465	C9orf84
ENSG00000127074	1	192605275	192629390	2	1	202243	-0.061845	0.52466	RGS13
ENSG00000116260	1	180123969	180173165	7	3	202243	-0.061873	0.52467	QSOX1
ENSG00000130638	22	46067678	46241187	16	7	202243	-0.061867	0.52467	ATXN10
ENSG00000078018	2	210288782	210598842	24	11	202243	-0.061946	0.5247	MAP2
ENSG00000157423	16	70841281	71264625	12	7	202243	-0.062204	0.5248	HYDIN
ENSG00000124201	20	47854483	47894963	5	3	202243	-0.06229	0.52483	ZNFX1
ENSG00000129810	3	20202085	20227784	2	1	202243	-0.062754	0.52502	SGOL1
ENSG00000235162	12	105629068	105789875	24	13	202243	-0.063724	0.52541	C12orf75
ENSG00000158008	1	26346375	26362955	3	2	202243	-0.063942	0.52549	EXTL1
ENSG00000129682	X	137713735	138304939	37	20	202243	-0.064067	0.52554	FGF13
ENSG00000141127	17	18743398	18834581	6	3	202243	-0.064301	0.52563	PRPSAP2
ENSG00000197601	11	13690217	13753893	1	1	202243	-0.06438	0.52567	FAR1
ENSG00000169155	9	129567285	129600489	5	3	202243	-0.06442	0.52568	ZBTB43
ENSG00000226490	8	142524738	142528837	2	1	202243	-0.064718	0.5258	AC138647.1
ENSG00000101438	20	37353105	37358015	1	1	202243	-0.064743	0.52581	SLC32A1
ENSG00000135063	9	71939488	72007371	12	6	202243	-0.064918	0.52588	FAM189A2
ENSG00000159363	1	17312453	17338423	3	2	202243	-0.064949	0.52589	ATP13A2
ENSG00000010626	12	6982733	7023407	3	2	202243	-0.065071	0.52594	LRRC23
ENSG00000163646	3	150643950	150690786	10	5	202243	-0.065214	0.526	CLRN1
ENSG00000118007	3	136055077	136471220	14	6	202243	-0.065518	0.52612	STAG1
ENSG00000059691	4	152591656	152682175	5	3	202243	-0.065534	0.52613	PET112
ENSG00000203326	19	53868946	53895470	7	3	202243	-0.065936	0.52629	ZNF525
ENSG00000169621	2	68694693	68858004	7	4	202243	-0.066103	0.52635	APLF
ENSG00000114544	3	125725198	125820404	5	3	202243	-0.066087	0.52635	SLC41A3
ENSG00000167281	17	77085427	77613550	210	105	202243	-0.06617	0.52638	RBFOX3
ENSG00000104853	19	45457842	45496599	2	1	202243	-0.06631	0.52643	CLPTM1
ENSG00000261567	16	85391069	85393055	1	1	202243	-0.066493	0.52651	RP11-680G10.1
ENSG00000173267	10	88718375	88723017	1	1	202243	-0.066785	0.52662	SNCG
ENSG00000232258	16	8619502	8622304	1	1	202243	-0.067404	0.52687	TMEM114
ENSG00000135317	6	86215214	86303874	3	2	202243	-0.067495	0.52691	SNX14
ENSG00000077721	X	118708501	118718381	2	1	202243	-0.06826	0.52721	UBE2A
ENSG00000140743	16	22357257	22448486	3	2	202243	-0.068441	0.52728	CDR2
ENSG00000109927	11	120971882	121062202	13	6	202243	-0.068682	0.52738	TECTA
ENSG00000103534	16	19421818	19510435	9	4	202243	-0.068681	0.52738	TMC5
ENSG00000056998	X	2746829	2800859	6	3	202243	-0.06962	0.52775	GYG2
ENSG00000137513	11	78147007	78285919	7	4	202243	-0.069727	0.52779	NARS2
ENSG00000175325	5	177419236	177423243	3	2	202243	-0.069882	0.52786	PROP1
ENSG00000136100	13	52986737	53024763	1	1	202243	-0.069941	0.52788	VPS36
ENSG00000104415	8	134203282	134242587	13	7	202243	-0.070076	0.52793	WISP1
ENSG00000197471	16	29674300	29682187	2	1	202243	-0.070215	0.52799	SPN
ENSG00000145632	5	57749809	57756087	3	2	202243	-0.07038	0.52805	PLK2
ENSG00000141622	18	43906772	44043103	39	20	202243	-0.070503	0.5281	RNF165
ENSG00000138802	4	110354928	110462052	1	1	202243	-0.070518	0.52811	SEC24B
ENSG00000074660	17	1537152	1549041	2	1	202243	-0.070855	0.52824	SCARF1
ENSG00000099910	22	20783528	20850170	12	6	202243	-0.070889	0.52826	KLHL22
ENSG00000103852	15	99676528	99791428	14	6	202243	-0.071246	0.5284	TTC23
ENSG00000182885	16	57702099	57723975	11	6	202243	-0.071238	0.5284	GPR97
ENSG00000188191	7	588834	767287	24	11	202243	-0.071575	0.52853	PRKAR1B
ENSG00000173452	7	19758933	19813221	4	2	202243	-0.071592	0.52854	TMEM196
ENSG00000006831	12	1797740	1897844	6	3	202243	-0.071697	0.52858	ADIPOR2
ENSG00000065618	10	105791044	105845760	6	3	202243	-0.071857	0.52864	COL17A1
ENSG00000137492	11	76061000	76092015	8	4	202243	-0.072362	0.52884	PRKRIR
ENSG00000122965	12	114254543	114404176	32	13	202243	-0.072619	0.52895	RBM19
ENSG00000254318	8	94146324	94179079	6	3	202243	-0.072682	0.52897	C8orf87
ENSG00000099331	19	17186591	17325346	30	15	202243	-0.073249	0.5292	MYO9B
ENSG00000165863	10	118423207	118429775	3	2	202243	-0.073579	0.52933	C10orf82
ENSG00000137822	15	43661419	43699293	1	1	202243	-0.07358	0.52933	TUBGCP4
ENSG00000130956	9	99212483	99253618	1	1	202243	-0.073767	0.5294	HABP4
ENSG00000154511	1	93307724	93427057	3	2	202243	-0.073775	0.52941	FAM69A
ENSG00000158528	7	94536514	94925727	25	12	202243	-0.073841	0.52943	PPP1R9A
ENSG00000115353	2	75273590	75426826	31	16	202243	-0.074311	0.52962	TACR1
ENSG00000134308	2	9724101	9771143	5	3	202243	-0.074651	0.52975	YWHAQ
ENSG00000100312	22	51176624	51183762	2	1	202243	-0.075152	0.52995	ACR
ENSG00000156875	1	100503653	100548933	3	2	202243	-0.075243	0.52999	HIAT1
ENSG00000102763	13	42140973	42535256	31	14	202243	-0.075286	0.53001	VWA8
ENSG00000158825	1	20915441	20945401	5	3	202243	-0.07543	0.53006	CDA
ENSG00000189283	3	59735036	61237133	413	184	202243	-0.075545	0.53011	FHIT
ENSG00000152464	10	15139179	15181817	2	1	202243	-0.075868	0.53024	RPP38
ENSG00000123975	9	91926113	91931618	1	1	202243	-0.075914	0.53026	CKS2
ENSG00000248050	8	110656344	110660313	1	1	202243	-0.075943	0.53027	RP11-422N16.3
ENSG00000249481	6	44310397	44344904	1	1	202243	-0.07605	0.53031	SPATS1
ENSG00000158966	1	64936428	65158741	35	18	202243	-0.076073	0.53032	CACHD1
ENSG00000158195	1	27730730	27816669	4	2	202243	-0.076093	0.53033	WASF2
ENSG00000141971	19	17516531	17544533	3	2	202243	-0.076166	0.53036	MVB12A
ENSG00000204347	17	72352555	72358085	1	1	202243	-0.076511	0.53049	BTBD17
ENSG00000185689	6	4079440	4131185	3	2	202243	-0.076686	0.53056	C6orf201
ENSG00000131725	X	117480036	117583924	1	1	202243	-0.076807	0.53061	WDR44
ENSG00000109684	4	10488019	10686489	27	14	202243	-0.076936	0.53066	CLNK
ENSG00000158158	2	97426639	97477628	1	1	202243	-0.077406	0.53085	CNNM4
ENSG00000173302	2	131486643	131487909	1	1	202243	-0.077711	0.53097	GPR148
ENSG00000121022	8	67955314	67996018	5	3	202243	-0.077717	0.53097	COPS5
ENSG00000205133	8	93895758	94029901	15	8	202243	-0.078223	0.53117	TRIQK
ENSG00000153902	19	35615417	35633355	5	2	202243	-0.078203	0.53117	LGI4
ENSG00000197928	19	53731577	53758151	5	3	202243	-0.078315	0.53121	ZNF677
ENSG00000196757	19	12035883	12061588	3	2	202243	-0.078339	0.53122	ZNF700
ENSG00000023171	11	123396344	123498482	36	15	202243	-0.078473	0.53127	GRAMD1B
ENSG00000012124	19	35810164	35838258	20	9	202243	-0.078579	0.53132	CD22
ENSG00000139675	13	53191605	53217919	1	1	202243	-0.078629	0.53134	HNRNPA1L2
ENSG00000256870	12	101549271	101604185	5	2	202243	-0.078826	0.53141	SLC5A8
ENSG00000166685	17	71189129	71204646	1	1	202243	-0.079227	0.53157	COG1
ENSG00000038532	16	11038345	11276046	23	10	202243	-0.079403	0.53164	CLEC16A
ENSG00000163874	1	37940153	37949980	2	1	202243	-0.079487	0.53168	ZC3H12A
ENSG00000116157	1	53068044	53074723	3	2	202243	-0.079524	0.53169	GPX7
ENSG00000148335	9	132371163	132398209	4	2	202243	-0.079584	0.53172	NTMT1
ENSG00000168826	4	4291924	4323513	3	2	202243	-0.079688	0.53176	ZBTB49
ENSG00000247270	16	66516775	66519747	1	1	202243	-0.07974	0.53178	AC132186.1
ENSG00000008197	6	50681541	50740701	2	1	202243	-0.080028	0.53189	TFAP2D
ENSG00000135766	1	231499497	231560790	4	2	202243	-0.080343	0.53202	EGLN1
ENSG00000214128	7	138482695	138522846	5	3	202243	-0.080444	0.53206	TMEM213
ENSG00000131844	5	70883115	70954531	3	2	202243	-0.080512	0.53208	MCCC2
ENSG00000162692	1	101185298	101204601	3	2	202243	-0.080559	0.5321	VCAM1
ENSG00000078579	8	16849678	16859690	1	1	202243	-0.080749	0.53218	FGF20
ENSG00000162434	1	65298912	65432187	10	4	202243	-0.081306	0.5324	JAK1
ENSG00000188735	12	122150658	122220907	6	3	202243	-0.081318	0.53241	TMEM120B
ENSG00000181704	X	67718165	67757127	1	1	202243	-0.081958	0.53266	YIPF6
ENSG00000034971	1	171604557	171621823	6	3	202243	-0.082002	0.53268	MYOC
ENSG00000146386	6	139349819	139364439	6	3	202243	-0.082039	0.53269	ABRACL
ENSG00000105854	7	95034175	95064510	4	2	202243	-0.082028	0.53269	PON2
ENSG00000214109	19	13890884	13900972	2	1	202243	-0.082066	0.5327	AC008686.1
ENSG00000140464	15	74287014	74340153	8	3	202243	-0.083523	0.53328	PML
ENSG00000172889	9	139553308	139567130	1	1	202243	-0.083613	0.53332	EGFL7
ENSG00000172081	19	2071037	2096672	8	3	202243	-0.083757	0.53338	MOB3A
ENSG00000164649	7	21940518	21985702	14	7	202243	-0.083968	0.53346	CDCA7L
ENSG00000015153	12	42550906	42632151	3	2	202243	-0.084102	0.53351	YAF2
ENSG00000101367	20	31407699	31438211	1	1	202243	-0.084097	0.53351	MAPRE1
ENSG00000005339	16	3775055	3930727	10	5	202243	-0.084344	0.53361	CREBBP
ENSG00000073792	3	185361527	185542844	22	10	202243	-0.084563	0.5337	IGF2BP2
ENSG00000188517	4	109731877	110223813	79	37	202243	-0.084591	0.53371	COL25A1
ENSG00000096092	6	52535907	52551386	2	1	202243	-0.084625	0.53372	TMEM14A
ENSG00000160584	11	116714118	116969153	11	5	202243	-0.084726	0.53376	SIK3
ENSG00000151164	12	110939460	110969891	1	1	202243	-0.084828	0.5338	RAD9B
ENSG00000187954	8	145674965	145691060	1	1	202243	-0.085006	0.53387	CYHR1
ENSG00000173933	11	66384097	66434153	2	1	202243	-0.085125	0.53392	RBM4
ENSG00000213625	1	65886270	65901690	2	1	202243	-0.085524	0.53408	LEPROT
ENSG00000185306	12	64660217	64784972	16	8	202243	-0.085763	0.53417	C12orf56
ENSG00000115266	19	1446300	1473243	4	2	202243	-0.08583	0.5342	APC2
ENSG00000106927	9	116822407	116840752	4	2	202243	-0.086233	0.53436	AMBP
ENSG00000035499	5	59892739	59996017	1	1	202243	-0.086258	0.53437	DEPDC1B
ENSG00000171603	1	9789084	9884584	6	3	202243	-0.086308	0.53439	CLSTN1
ENSG00000206483	3	126290625	126327398	2	1	202243	-0.086383	0.53442	TXNRD3NB
ENSG00000113504	5	1050499	1112150	16	8	202243	-0.086745	0.53456	SLC12A7
ENSG00000077935	22	45739944	45809500	4	2	202243	-0.08676	0.53457	SMC1B
ENSG00000070950	3	8817088	9005457	21	10	202243	-0.087172	0.53473	RAD18
ENSG00000157895	12	121440225	121454305	2	1	202243	-0.087188	0.53474	C12orf43
ENSG00000204022	10	90346510	90366733	4	2	202243	-0.08743	0.53484	LIPJ
ENSG00000166152	16	49407734	49433342	4	2	202243	-0.087591	0.5349	C16orf78
ENSG00000176769	10	132890654	133109984	119	55	202243	-0.087629	0.53491	TCERG1L
ENSG00000101247	20	13765596	13799067	3	2	202243	-0.087676	0.53493	NDUFAF5
ENSG00000198590	3	37427760	37476988	2	1	202243	-0.087807	0.53499	C3orf35
ENSG00000111445	12	118451393	118470935	7	3	202243	-0.088276	0.53517	RFC5
ENSG00000010404	X	148558521	148615470	2	1	202243	-0.088994	0.53546	IDS
ENSG00000241489	X	148564074	148615470	2	1	202243	-0.088994	0.53546	IDS
ENSG00000143494	1	213123862	213165379	6	3	202243	-0.089066	0.53549	VASH2
ENSG00000149591	11	117070037	117075498	2	1	202243	-0.089451	0.53564	TAGLN
ENSG00000132881	1	16558195	16563657	1	1	202243	-0.089642	0.53571	RSG1
ENSG00000004399	3	129274018	129325661	8	4	202243	-0.089664	0.53572	PLXND1
ENSG00000140259	15	44096690	44117000	2	1	202243	-0.089824	0.53579	MFAP1
ENSG00000254827	11	2909010	2924970	18	8	202243	-0.089934	0.53583	SLC22A18AS
ENSG00000148842	10	104678050	104849978	7	3	202243	-0.091333	0.53639	CNNM2
ENSG00000151376	11	86152150	86383678	46	18	202243	-0.0917	0.53653	ME3
ENSG00000136643	1	213224589	213448116	6	4	202243	-0.091713	0.53654	RPS6KC1
ENSG00000176049	5	146967990	147162338	22	10	202243	-0.092091	0.53669	JAKMIP2
ENSG00000138722	4	90800683	90875780	6	3	202243	-0.092547	0.53687	MMRN1
ENSG00000144524	2	232646381	232673963	1	1	202243	-0.092705	0.53693	COPS7B
ENSG00000175161	3	85008132	86123579	62	24	202243	-0.092779	0.53696	CADM2
ENSG00000051108	16	56965960	56977798	2	1	202243	-0.092877	0.537	HERPUD1
ENSG00000113657	5	146770374	146889619	8	4	202243	-0.092938	0.53702	DPYSL3
ENSG00000011258	17	49254786	49337524	1	1	202243	-0.092943	0.53703	MBTD1
ENSG00000082898	2	61704984	61765761	2	1	202243	-0.093384	0.5372	XPO1
ENSG00000140853	16	57023397	57117443	44	23	202243	-0.093537	0.53726	NLRC5
ENSG00000183117	8	2792875	4852494	1037	348	202243	-0.093635	0.5373	CSMD1
ENSG00000134812	11	59596741	59612974	3	2	202243	-0.093792	0.53736	GIF
ENSG00000125534	20	62152077	62153559	1	1	202243	-0.093778	0.53736	PPDPF
ENSG00000163739	4	74735110	74736959	1	1	202243	-0.093896	0.5374	CXCL1
ENSG00000145819	5	142149949	142608576	41	23	202243	-0.093895	0.5374	ARHGAP26
ENSG00000162383	1	53552855	53608289	21	10	202243	-0.094047	0.53746	SLC1A7
ENSG00000176381	6	166719168	166721936	1	1	202243	-0.094361	0.53759	PRR18
ENSG00000145103	3	121706170	121741051	6	3	202243	-0.095021	0.53785	ILDR1
ENSG00000182010	10	63942794	64028466	8	4	202243	-0.09507	0.53787	RTKN2
ENSG00000109686	4	152023903	152246784	16	8	202243	-0.095086	0.53788	SH3D19
ENSG00000131746	17	38632080	38657849	9	5	202243	-0.095695	0.53812	TNS4
ENSG00000197043	5	150480273	150537443	33	15	202243	-0.095771	0.53815	ANXA6
ENSG00000137868	15	74471807	74504608	6	3	202243	-0.096031	0.53825	STRA6
ENSG00000115484	2	62095224	62115939	3	2	202243	-0.096386	0.53839	CCT4
ENSG00000205930	21	34144411	34266043	14	6	202243	-0.096436	0.53841	C21orf49
ENSG00000120656	1	28915835	28969597	2	1	202243	-0.096834	0.53857	TAF12
ENSG00000177105	11	3848208	3862213	5	3	202243	-0.096845	0.53858	RHOG
ENSG00000196754	1	153533584	153540366	1	1	202243	-0.097445	0.53881	S100A2
ENSG00000155729	2	201353675	201384507	7	4	202243	-0.097546	0.53885	KCTD18
ENSG00000255292	11	111957627	112064528	12	7	202243	-0.097605	0.53888	SDHD
ENSG00000164326	5	71014990	71016875	2	1	202243	-0.097811	0.53896	CARTPT
ENSG00000131389	3	14444076	14530857	33	18	202243	-0.098265	0.53914	SLC6A6
ENSG00000104921	19	7753644	7767032	10	5	202243	-0.098262	0.53914	FCER2
ENSG00000138182	10	91461367	91534700	4	2	202243	-0.099006	0.53943	KIF20B
ENSG00000137413	6	42018251	42055199	9	5	202243	-0.099171	0.5395	TAF8
ENSG00000054179	9	139942550	139948497	2	1	202243	-0.099304	0.53955	ENTPD2
ENSG00000141027	17	15932471	16121499	3	2	202243	-0.099332	0.53956	NCOR1
ENSG00000117834	1	48688357	48714316	1	1	202243	-0.099992	0.53982	SLC5A9
ENSG00000057149	18	61322431	61329197	1	1	202243	-0.10037	0.53998	SERPINB3
ENSG00000180432	3	42897497	42917633	1	1	202243	-0.10041	0.53999	CYP8B1
ENSG00000161298	19	37095719	37119499	1	1	202243	-0.10074	0.54012	ZNF382
ENSG00000132823	20	42825136	42839431	3	2	202243	-0.10074	0.54012	OSER1
ENSG00000101997	X	49091927	49106987	2	1	202243	-0.10079	0.54014	CCDC22
ENSG00000154274	4	37455563	37625117	53	27	202243	-0.10088	0.54018	C4orf19
ENSG00000099219	9	5765076	5833117	2	1	202243	-0.1009	0.54018	ERMP1
ENSG00000014164	8	144519825	144623623	18	9	202243	-0.10091	0.54019	ZC3H3
ENSG00000162227	11	62538775	62554814	2	1	202243	-0.10119	0.5403	TAF6L
ENSG00000168569	11	62539101	62559493	2	1	202243	-0.10119	0.5403	TMEM223
ENSG00000179869	7	48211055	48687092	65	31	202243	-0.1016	0.54046	ABCA13
ENSG00000175866	17	79008948	79091232	34	16	202243	-0.10179	0.54054	BAIAP2
ENSG00000182197	8	118806729	119124092	42	20	202243	-0.10187	0.54057	EXT1
ENSG00000118690	6	109169619	109295186	7	4	202243	-0.10202	0.54063	ARMC2
ENSG00000135439	12	58118980	58135940	2	1	202243	-0.10248	0.54081	AGAP2
ENSG00000166111	12	109304658	109459045	16	9	202243	-0.10251	0.54082	SVOP
ENSG00000172331	7	134331560	134364565	1	1	202243	-0.10268	0.54089	BPGM
ENSG00000047249	8	54628117	54756118	2	1	202243	-0.10308	0.54105	ATP6V1H
ENSG00000127080	9	95375466	95432547	3	2	202243	-0.10324	0.54111	IPPK
ENSG00000157017	3	10327359	10334631	3	2	202243	-0.10345	0.5412	GHRL
ENSG00000126461	19	50145382	50161899	3	2	202243	-0.10347	0.54121	SCAF1
ENSG00000170523	12	52708085	52715182	1	1	202243	-0.10372	0.54131	KRT83
ENSG00000267873	12	52709128	52709790	1	1	202243	-0.10372	0.54131	AC121757.1
ENSG00000082516	5	154266976	154317769	1	1	202243	-0.10378	0.54133	GEMIN5
ENSG00000148634	10	69681665	69835105	5	3	202243	-0.10378	0.54133	HERC4
ENSG00000196329	7	150419341	150447121	2	1	202243	-0.10403	0.54143	GIMAP5
ENSG00000155858	5	157170703	157187717	3	2	202243	-0.10406	0.54144	LSM11
ENSG00000196312	9	99660348	99775862	4	2	202243	-0.10437	0.54156	HIATL2
ENSG00000254470	11	65543364	65548273	1	1	202243	-0.10445	0.54159	AP5B1
ENSG00000133958	14	93799565	94174222	23	11	202243	-0.10444	0.54159	UNC79
ENSG00000163931	3	53258723	53290068	3	2	202243	-0.10482	0.54174	TKT
ENSG00000060566	19	4153598	4173051	2	1	202243	-0.10495	0.54179	CREB3L3
ENSG00000176986	10	75504120	75531919	3	2	202243	-0.10503	0.54183	SEC24C
ENSG00000174989	12	117348761	117468953	7	4	202243	-0.10515	0.54187	FBXW8
ENSG00000260456	16	87117168	87351022	70	32	202243	-0.10515	0.54187	C16orf95
ENSG00000122691	7	19060614	19157295	10	6	202243	-0.10527	0.54192	TWIST1
ENSG00000147454	8	23386318	23432976	17	8	202243	-0.10553	0.54202	SLC25A37
ENSG00000130684	20	25654851	25677477	2	1	202243	-0.10601	0.54221	ZNF337
ENSG00000150540	2	138721590	138773930	5	3	202243	-0.10604	0.54222	HNMT
ENSG00000110172	11	89934328	89956532	2	1	202243	-0.1062	0.54229	CHORDC1
ENSG00000136527	3	185633694	185655924	4	2	202243	-0.10637	0.54235	TRA2B
ENSG00000118507	6	131456806	131604675	18	8	202243	-0.10638	0.54236	AKAP7
ENSG00000104626	8	8859657	8974256	27	13	202243	-0.10641	0.54237	ERI1
ENSG00000113558	5	133484633	133512729	1	1	202243	-0.1065	0.54241	SKP1
ENSG00000198171	20	3170996	3185331	3	2	202243	-0.10663	0.54246	DDRGK1
ENSG00000204569	6	30568177	30586389	1	1	202243	-0.1069	0.54256	PPP1R10
ENSG00000110200	11	71817424	71823826	1	1	202243	-0.10696	0.54259	ANAPC15
ENSG00000116852	1	200938520	200992828	6	3	202243	-0.10707	0.54263	KIF21B
ENSG00000135437	12	56114151	56118489	3	2	202243	-0.10706	0.54263	RDH5
ENSG00000165118	9	86553226	86571901	2	1	202243	-0.10726	0.54271	C9orf64
ENSG00000105738	19	38397868	38699012	45	19	202243	-0.10794	0.54298	SIPA1L3
ENSG00000129566	14	20833826	20881588	26	12	202243	-0.10799	0.543	TEP1
ENSG00000167910	8	59402737	59412795	2	1	202243	-0.10878	0.54331	CYP7A1
ENSG00000145348	4	106962756	107242652	11	5	202243	-0.10882	0.54333	TBCK
ENSG00000092969	1	218519577	218617961	10	5	202243	-0.1089	0.54336	TGFB2
ENSG00000174780	4	57333081	57369839	3	2	202243	-0.1093	0.54352	SRP72
ENSG00000114670	3	130745694	131069309	16	8	202243	-0.10939	0.54355	NEK11
ENSG00000136717	2	127805603	127864931	12	5	202243	-0.1094	0.54356	BIN1
ENSG00000137177	6	17759414	17987854	13	7	202243	-0.10939	0.54356	KIF13A
ENSG00000124772	6	36708552	36807778	39	17	202243	-0.10954	0.54361	CPNE5
ENSG00000250588	3	158680024	159615155	101	46	202243	-0.10961	0.54364	IQCJ-SCHIP1
ENSG00000136758	10	27399383	27444195	2	1	202243	-0.10968	0.54367	YME1L1
ENSG00000168438	6	110501344	110575478	5	3	202243	-0.10976	0.5437	CDC40
ENSG00000118491	6	144185573	144259483	9	4	202243	-0.10994	0.54377	ZC2HC1B
ENSG00000189013	19	55236002	55325972	1	1	202243	-0.10998	0.54379	KIR2DL4
ENSG00000134996	9	77703459	77762181	14	7	202243	-0.11015	0.54385	OSTF1
ENSG00000132470	17	73717408	73753899	5	3	202243	-0.11026	0.5439	ITGB4
ENSG00000161944	17	7004641	7019019	7	3	202243	-0.11068	0.54406	ASGR2
ENSG00000152990	4	22346694	22517677	22	10	202243	-0.11074	0.54409	GPR125
ENSG00000167291	17	77906142	78009647	35	19	202243	-0.11075	0.54409	TBC1D16
ENSG00000176194	18	12254318	12277594	12	6	202243	-0.11099	0.54419	CIDEA
ENSG00000100359	22	40766595	40806293	3	2	202243	-0.11115	0.54425	SGSM3
ENSG00000138735	4	120415550	120550146	6	3	202243	-0.11126	0.54429	PDE5A
ENSG00000143768	1	226124298	226129189	1	1	202243	-0.1113	0.54431	LEFTY2
ENSG00000179256	12	14957584	14967116	2	1	202243	-0.11141	0.54435	SMCO3
ENSG00000164880	7	1509913	1545489	2	1	202243	-0.11161	0.54443	INTS1
ENSG00000205208	4	159587831	159593407	1	1	202243	-0.1117	0.54447	C4orf46
ENSG00000186666	12	50231573	50236912	1	1	202243	-0.1117	0.54447	BCDIN3D
ENSG00000126460	19	50083903	50094272	1	1	202243	-0.11176	0.54449	PRRG2
ENSG00000184956	11	1012821	1036706	3	2	202243	-0.11183	0.54452	MUC6
ENSG00000172992	17	43100708	43138473	3	2	202243	-0.11185	0.54453	DCAKD
ENSG00000071539	5	892758	919472	1	1	202243	-0.11228	0.5447	TRIP13
ENSG00000184402	20	60718822	60757540	7	3	202243	-0.11236	0.54473	SS18L1
ENSG00000237765	4	15683285	15707188	2	1	202243	-0.11276	0.54489	FAM200B
ENSG00000105879	7	107384142	107402112	1	1	202243	-0.11279	0.5449	CBLL1
ENSG00000250741	2	18736811	18770830	8	4	202243	-0.11285	0.54493	NT5C1B-RDH14
ENSG00000185013	2	18737050	18770838	8	4	202243	-0.11285	0.54493	NT5C1B
ENSG00000170819	3	133118839	133194066	19	9	202243	-0.11316	0.54505	BFSP2
ENSG00000131459	5	179727690	179780387	11	5	202243	-0.11317	0.54505	GFPT2
ENSG00000152061	1	174128548	174964445	20	8	202243	-0.11327	0.54509	RABGAP1L
ENSG00000198373	16	69796209	69975644	12	6	202243	-0.1134	0.54514	WWP2
ENSG00000135018	9	86274878	86323118	2	1	202243	-0.11365	0.54524	UBQLN1
ENSG00000175110	3	138724648	139076065	45	20	202243	-0.1138	0.5453	MRPS22
ENSG00000113734	5	172571445	172591390	1	1	202243	-0.11383	0.54531	BNIP1
ENSG00000185838	22	19770747	19842462	8	4	202243	-0.11389	0.54534	GNB1L
ENSG00000164077	3	49946302	49967606	1	1	202243	-0.1142	0.54546	MON1A
ENSG00000177463	3	14989091	15095107	8	4	202243	-0.11429	0.5455	NR2C2
ENSG00000139726	12	123237321	123255611	3	2	202243	-0.11497	0.54577	DENR
ENSG00000204188	6	33551515	33556803	3	2	202243	-0.11501	0.54578	GGNBP1
ENSG00000162641	1	109358520	109506106	39	16	202243	-0.11533	0.54591	AKNAD1
ENSG00000181544	X	14861529	14891191	2	1	202243	-0.11534	0.54591	FANCB
ENSG00000077984	20	24929866	24940564	1	1	202243	-0.1154	0.54593	CST7
ENSG00000115956	2	68592305	68624585	3	2	202243	-0.11544	0.54595	PLEK
ENSG00000196437	19	37902057	37960177	2	1	202243	-0.11601	0.54618	ZNF569
ENSG00000172867	12	53038342	53045948	1	1	202243	-0.11621	0.54626	KRT2
ENSG00000163827	3	46556913	46621589	11	5	202243	-0.11625	0.54627	LRRC2
ENSG00000205323	12	56146247	56211540	4	2	202243	-0.11633	0.54631	SARNP
ENSG00000257390	12	56151059	56221330	4	2	202243	-0.11633	0.54631	RP11-762I7.5
ENSG00000136068	3	57994127	58157982	18	10	202243	-0.11649	0.54637	FLNB
ENSG00000106511	7	15650837	15726437	14	8	202243	-0.11653	0.54638	MEOX2
ENSG00000114656	3	128628709	128721533	9	4	202243	-0.11659	0.54641	KIAA1257
ENSG00000218672	7	155174771	155189051	11	5	202243	-0.1166	0.54641	AC008060.7
ENSG00000166224	10	72575717	72640930	3	2	202243	-0.11674	0.54647	SGPL1
ENSG00000171488	1	90098631	90235462	15	8	202243	-0.11708	0.5466	LRRC8C
ENSG00000066468	10	123237848	123357972	27	14	202243	-0.11708	0.5466	FGFR2
ENSG00000143870	2	10923517	10978103	17	8	202243	-0.11722	0.54666	PDIA6
ENSG00000163322	4	84382092	84444501	5	3	202243	-0.11754	0.54678	FAM175A
ENSG00000071246	14	77228532	77249354	7	4	202243	-0.11753	0.54678	VASH1
ENSG00000100342	22	36649056	36663576	8	4	202243	-0.11771	0.54685	APOL1
ENSG00000072803	5	171288553	171433877	5	3	202243	-0.11789	0.54692	FBXW11
ENSG00000267883	21	47183565	47190005	1	1	202243	-0.11787	0.54692	PRED60
ENSG00000157927	7	4836686	4923350	17	8	202243	-0.11822	0.54705	RADIL
ENSG00000185527	17	79617489	79630142	5	2	202243	-0.11838	0.54712	PDE6G
ENSG00000113296	5	79287134	79379110	13	6	202243	-0.11854	0.54718	THBS4
ENSG00000137204	6	43263432	43273276	1	1	202243	-0.11869	0.54724	SLC22A7
ENSG00000146215	6	43267448	43276535	1	1	202243	-0.11869	0.54724	CRIP3
ENSG00000106397	7	100849258	100861701	4	2	202243	-0.11876	0.54727	PLOD3
ENSG00000146453	6	160221298	160241736	7	4	202243	-0.11932	0.54749	PNLDC1
ENSG00000145626	5	35951112	36001130	6	3	202243	-0.11942	0.54753	UGT3A1
ENSG00000097033	1	87170259	87213867	3	2	202243	-0.1195	0.54756	SH3GLB1
ENSG00000183775	5	143550396	143865249	20	10	202243	-0.1197	0.54764	KCTD16
ENSG00000101224	20	3767578	3786762	3	2	202243	-0.11994	0.54773	CDC25B
ENSG00000182095	7	5346421	5465045	38	17	202243	-0.12002	0.54777	TNRC18
ENSG00000172421	17	60447579	60493837	5	2	202243	-0.12039	0.54791	EFCAB3
ENSG00000164879	8	86285665	86361269	5	3	202243	-0.12052	0.54796	CA3
ENSG00000181264	11	120195838	120204391	2	1	202243	-0.1205	0.54796	TMEM136
ENSG00000177679	7	75831216	75916605	10	5	202243	-0.12056	0.54798	SRRM3
ENSG00000167685	19	56643968	56672262	5	3	202243	-0.12056	0.54798	ZNF444
ENSG00000187118	3	28283075	28366633	5	2	202243	-0.12067	0.54802	CMC1
ENSG00000167244	11	2150342	2170833	6	3	202243	-0.1207	0.54803	IGF2
ENSG00000237524	2	127656472	127659673	1	1	202243	-0.12075	0.54805	AC114783.1
ENSG00000188991	12	16341419	16430619	8	4	202243	-0.12088	0.54811	SLC15A5
ENSG00000232040	6	28539407	28583989	1	1	202243	-0.12108	0.54819	SCAND3
ENSG00000101019	20	33890369	33999944	3	2	202243	-0.12153	0.54836	UQCC1
ENSG00000197226	5	179289066	179334859	5	2	202243	-0.12161	0.5484	TBC1D9B
ENSG00000160182	21	43782391	43786703	2	1	202243	-0.12161	0.5484	TFF1
ENSG00000234409	22	20135950	20138399	2	1	202243	-0.12178	0.54846	AC006547.14
ENSG00000105122	19	15562435	15575382	2	1	202243	-0.12218	0.54862	RASAL3
ENSG00000147533	8	41347915	41368499	1	1	202243	-0.12252	0.54876	GOLGA7
ENSG00000101188	20	61340189	61394123	16	8	202243	-0.12265	0.54881	NTSR1
ENSG00000180354	7	30174426	30202378	7	4	202243	-0.1227	0.54883	MTURN
ENSG00000152465	10	15144583	15210692	9	4	202243	-0.12278	0.54886	NMT2
ENSG00000095587	10	98124363	98273675	31	12	202243	-0.12296	0.54893	TLL2
ENSG00000182185	14	68286496	69196935	129	55	202243	-0.12296	0.54893	RAD51B
ENSG00000108797	17	40834631	40851832	2	1	202243	-0.12343	0.54912	CNTNAP1
ENSG00000203942	10	99349450	99350690	1	1	202243	-0.12359	0.54918	C10orf62
ENSG00000174886	19	5891287	5904017	2	1	202243	-0.12371	0.54923	NDUFA11
ENSG00000175445	8	19759228	19824769	12	6	202243	-0.12379	0.54926	LPL
ENSG00000171877	15	44162962	44487450	17	9	202243	-0.1238	0.54926	FRMD5
ENSG00000009844	6	142468367	142545826	1	1	202243	-0.12384	0.54928	VTA1
ENSG00000184368	X	20024831	20135035	3	2	202243	-0.1239	0.5493	MAP7D2
ENSG00000265264	11	6502715	6530208	1	1	202243	-0.12438	0.54949	TIMM10B
ENSG00000135636	2	71680852	71913898	61	30	202243	-0.12439	0.5495	DYSF
ENSG00000163558	3	169940153	170023769	2	1	202243	-0.12462	0.54959	PRKCI
ENSG00000104938	19	7828035	7834491	2	1	202243	-0.12466	0.54961	CLEC4M
ENSG00000101695	18	29598335	29653176	12	6	202243	-0.12474	0.54963	RNF125
ENSG00000177885	17	73314157	73401790	4	2	202243	-0.12502	0.54975	GRB2
ENSG00000150556	2	149894621	150071776	38	16	202243	-0.12516	0.5498	LYPD6B
ENSG00000168884	4	2743375	2758103	1	1	202243	-0.12521	0.54982	TNIP2
ENSG00000111846	6	10492456	10629601	22	11	202243	-0.1252	0.54982	GCNT2
ENSG00000073910	13	32605437	32870794	46	22	202243	-0.12576	0.55004	FRY
ENSG00000119772	2	25455845	25565459	22	11	202243	-0.12579	0.55005	DNMT3A
ENSG00000269514	12	48592170	48595814	1	1	202243	-0.12583	0.55007	DKFZP779L1853
ENSG00000198604	14	35221937	35344853	7	3	202243	-0.12608	0.55017	BAZ1A
ENSG00000240065	6	32811913	32827362	4	2	202243	-0.12623	0.55022	PSMB9
ENSG00000099889	22	19957419	20004331	8	4	202243	-0.12645	0.55031	ARVCF
ENSG00000197536	5	131746328	131811736	6	3	202243	-0.12646	0.55032	C5orf56
ENSG00000149527	1	2357419	2436969	16	8	202243	-0.12691	0.55049	PLCH2
ENSG00000197701	4	53179	88099	1	1	202243	-0.12716	0.55059	ZNF595
ENSG00000083290	17	19674142	19771249	5	3	202243	-0.12717	0.5506	ULK2
ENSG00000144331	2	180306709	180726232	117	47	202243	-0.12742	0.5507	ZNF385B
ENSG00000162819	1	222885895	222908538	2	1	202243	-0.12773	0.55082	BROX
ENSG00000184786	6	170140210	170151655	1	1	202243	-0.12808	0.55096	TCTE3
ENSG00000136541	2	158175137	158184225	1	1	202243	-0.12819	0.551	ERMN
ENSG00000147133	X	70586114	70752224	3	2	202243	-0.1284	0.55108	TAF1
ENSG00000254469	11	71576555	71639700	3	2	202243	-0.1287	0.5512	RP11-849H4.2
ENSG00000164604	7	112718386	112727833	8	4	202243	-0.12885	0.55126	GPR85
ENSG00000108590	17	6546635	6554954	1	1	202243	-0.12896	0.55131	MED31
ENSG00000144504	2	241418839	241508626	25	12	202243	-0.12903	0.55133	ANKMY1
ENSG00000104892	19	45836692	45854778	5	3	202243	-0.12902	0.55133	KLC3
ENSG00000128872	15	52043758	52108565	2	1	202243	-0.1291	0.55136	TMOD2
ENSG00000166402	11	8040791	8127659	38	17	202243	-0.12946	0.5515	TUB
ENSG00000196396	20	49126891	49201299	3	2	202243	-0.12958	0.55155	PTPN1
ENSG00000159495	15	43568478	43594453	2	1	202243	-0.1296	0.55156	TGM7
ENSG00000236311	10	102849078	102890883	9	5	202243	-0.12968	0.55159	TLX1NB
ENSG00000182752	9	118916083	119164601	34	19	202243	-0.13024	0.55181	PAPPA
ENSG00000102445	13	46916139	47012325	4	2	202243	-0.1304	0.55187	KIAA0226L
ENSG00000167531	12	48961467	48963849	2	1	202243	-0.13118	0.55218	LALBA
ENSG00000257103	19	34663409	34720420	1	1	202243	-0.13132	0.55224	LSM14A
ENSG00000204398	13	112240548	112324955	10	5	202243	-0.13143	0.55228	RP11-65D24.2
ENSG00000149328	11	134201768	134248235	19	10	202243	-0.13146	0.55229	GLB1L2
ENSG00000158292	1	6307406	6321035	1	1	202243	-0.13161	0.55235	GPR153
ENSG00000123607	2	166713985	166810353	10	5	202243	-0.13172	0.5524	TTC21B
ENSG00000169035	19	51479729	51487355	1	1	202243	-0.13177	0.55242	KLK7
ENSG00000148572	10	64893050	64914783	2	1	202243	-0.13182	0.55244	NRBF2
ENSG00000119121	9	77337411	77503010	25	12	202243	-0.13189	0.55246	TRPM6
ENSG00000141433	18	904944	912173	7	4	202243	-0.13198	0.5525	ADCYAP1
ENSG00000145431	4	157681606	157892546	11	6	202243	-0.1321	0.55255	PDGFC
ENSG00000077312	19	41256542	41271294	1	1	202243	-0.1322	0.55259	SNRPA
ENSG00000169860	3	152552736	152555841	1	1	202243	-0.13237	0.55265	P2RY1
ENSG00000197599	16	1484384	1494557	11	5	202243	-0.13246	0.55269	CCDC154
ENSG00000126858	17	30469473	30580393	7	4	202243	-0.13262	0.55275	RHOT1
ENSG00000132185	1	161676762	161684142	3	2	202243	-0.13263	0.55276	FCRLA
ENSG00000240771	12	58003963	58013162	2	1	202243	-0.13269	0.55278	ARHGEF25
ENSG00000114648	3	47324407	47388306	4	2	202243	-0.1328	0.55282	KLHL18
ENSG00000112559	6	41604620	41621984	12	6	202243	-0.13285	0.55285	MDFI
ENSG00000187616	9	136379708	136393734	6	3	202243	-0.13294	0.55288	TMEM8C
ENSG00000196914	11	120207787	120360645	4	2	202243	-0.13313	0.55295	ARHGEF12
ENSG00000174600	12	108681821	108733118	14	8	202243	-0.13316	0.55297	CMKLR1
ENSG00000033170	14	65877310	66210839	10	5	202243	-0.13352	0.55311	FUT8
ENSG00000198774	12	86198331	86230348	1	1	202243	-0.1337	0.55318	RASSF9
ENSG00000168301	3	58477841	58488087	2	1	202243	-0.13373	0.55319	KCTD6
ENSG00000160633	19	5623046	5668489	2	1	202243	-0.13397	0.55329	SAFB
ENSG00000215455	21	45958864	45960078	1	1	202243	-0.13401	0.5533	KRTAP10-1
ENSG00000188107	6	64429876	66417118	137	65	202243	-0.13427	0.5534	EYS
ENSG00000140057	14	96858448	96955764	19	9	202243	-0.13432	0.55343	AK7
ENSG00000112304	6	24667263	24705293	7	4	202243	-0.13436	0.55344	ACOT13
ENSG00000163590	3	160473390	160796695	9	5	202243	-0.13447	0.55349	PPM1L
ENSG00000081248	1	201008642	201081694	30	14	202243	-0.13485	0.55363	CACNA1S
ENSG00000164494	6	107473761	107780768	36	16	202243	-0.1349	0.55365	PDSS2
ENSG00000150637	18	67498394	67629039	21	11	202243	-0.13496	0.55368	CD226
ENSG00000177565	3	176737143	176915261	18	8	202243	-0.1351	0.55373	TBL1XR1
ENSG00000026751	1	160709037	160724611	2	1	202243	-0.13517	0.55376	SLAMF7
ENSG00000106785	9	100831557	100881494	6	3	202243	-0.1364	0.55425	TRIM14
ENSG00000120708	5	135364584	135399507	3	2	202243	-0.1365	0.55429	TGFBI
ENSG00000149090	11	35453370	35551848	28	14	202243	-0.13707	0.55451	PAMR1
ENSG00000181381	4	169277886	169458937	36	18	202243	-0.13709	0.55452	DDX60L
ENSG00000118263	2	207938861	208031991	33	13	202243	-0.13725	0.55458	KLF7
ENSG00000115488	2	233897382	233899767	1	1	202243	-0.13734	0.55462	NEU2
ENSG00000140600	15	84115980	84287495	45	19	202243	-0.13753	0.55469	SH3GL3
ENSG00000196576	22	50713408	50746056	14	7	202243	-0.13752	0.55469	PLXNB2
ENSG00000121766	1	31769842	31837783	1	1	202243	-0.1377	0.55476	ZCCHC17
ENSG00000123143	19	14543865	14582679	13	7	202243	-0.13808	0.55491	PKN1
ENSG00000165028	9	107526438	107539738	4	2	202243	-0.13811	0.55492	NIPSNAP3B
ENSG00000145217	4	972861	987228	2	1	202243	-0.13818	0.55495	SLC26A1
ENSG00000180900	8	144873090	144897549	4	2	202243	-0.13818	0.55495	SCRIB
ENSG00000087884	11	77532155	77629478	7	4	202243	-0.13822	0.55496	AAMDC
ENSG00000119599	14	73393040	73426411	6	3	202243	-0.13835	0.55502	DCAF4
ENSG00000163214	2	39024871	39103075	2	1	202243	-0.13881	0.5552	DHX57
ENSG00000068305	15	100017370	100256671	31	17	202243	-0.13888	0.55523	MEF2A
ENSG00000259003	14	23025534	23027939	3	2	202243	-0.13896	0.55526	AE000662.92
ENSG00000056736	3	53880607	53899827	2	1	202243	-0.1391	0.55531	IL17RB
ENSG00000122375	10	88414314	88426605	1	1	202243	-0.13927	0.55538	OPN4
ENSG00000151687	2	190539016	190625919	1	1	202243	-0.13942	0.55544	ANKAR
ENSG00000172493	4	87856154	88062206	18	8	202243	-0.13943	0.55544	AFF1
ENSG00000133142	X	102831159	102842657	1	1	202243	-0.13958	0.5555	TCEAL4
ENSG00000238243	1	248031277	248060449	15	7	202243	-0.13962	0.55552	OR2W3
ENSG00000128829	15	40226347	40327797	14	6	202243	-0.14028	0.55578	EIF2AK4
ENSG00000156103	8	89044237	89340254	43	19	202243	-0.14031	0.55579	MMP16
ENSG00000116205	1	54519260	54578192	6	4	202243	-0.14059	0.5559	TCEANC2
ENSG00000108846	17	48712138	48769613	23	11	202243	-0.14073	0.55596	ABCC3
ENSG00000188996	6	655939	656963	1	1	202243	-0.14105	0.55608	HUS1B
ENSG00000164631	7	6728064	6746554	1	1	202243	-0.14135	0.5562	ZNF12
ENSG00000152128	2	135213330	135476570	15	7	202243	-0.14142	0.55623	TMEM163
ENSG00000187193	16	56716336	56718108	1	1	202243	-0.14155	0.55628	MT1X
ENSG00000049130	12	88886570	88974628	3	2	202243	-0.14159	0.5563	KITLG
ENSG00000105963	7	937540	995043	32	13	202243	-0.14167	0.55633	ADAP1
ENSG00000168671	5	36035119	36071460	8	4	202243	-0.14223	0.55655	UGT3A2
ENSG00000118369	11	77899858	77925757	7	4	202243	-0.14223	0.55655	USP35
ENSG00000184113	22	19510547	19515068	2	1	202243	-0.14236	0.5566	CLDN5
ENSG00000084636	1	32117848	32169920	7	3	202243	-0.14244	0.55664	COL16A1
ENSG00000162409	1	57110995	57181008	6	4	202243	-0.14267	0.55672	PRKAA2
ENSG00000187736	2	219940039	220025587	4	2	202243	-0.14334	0.55699	NHEJ1
ENSG00000143515	1	154298029	154323783	2	1	202243	-0.14364	0.55711	ATP8B2
ENSG00000006704	7	73868120	74016931	20	11	202243	-0.14469	0.55752	GTF2IRD1
ENSG00000127334	12	68042118	68059186	2	1	202243	-0.14488	0.5576	DYRK2
ENSG00000198853	9	35490124	35561895	11	5	202243	-0.14491	0.55761	RUSC2
ENSG00000165730	10	70587298	70655188	5	3	202243	-0.14499	0.55764	STOX1
ENSG00000166669	16	10420291	10577495	16	9	202243	-0.14498	0.55764	ATF7IP2
ENSG00000127804	17	2308856	2415185	22	11	202243	-0.145	0.55764	METTL16
ENSG00000105063	19	55741148	55770363	9	4	202243	-0.14511	0.55769	PPP6R1
ENSG00000123685	1	212859760	212873327	6	3	202243	-0.14559	0.55788	BATF3
ENSG00000114686	3	131181056	131221827	2	1	202243	-0.14575	0.55794	MRPL3
ENSG00000137709	11	120107349	120190653	20	9	202243	-0.1459	0.558	POU2F3
ENSG00000084674	2	21224301	21266945	5	2	202243	-0.14599	0.55804	APOB
ENSG00000137815	15	41700606	41775761	4	2	202243	-0.14607	0.55807	RTF1
ENSG00000101049	20	42187608	42216877	9	5	202243	-0.1462	0.55812	SGK2
ENSG00000131482	17	41052814	41065386	4	2	202243	-0.14655	0.55826	G6PC
ENSG00000143409	1	150969025	150980851	2	1	202243	-0.14669	0.55831	FAM63A
ENSG00000153233	12	71031853	71314623	43	22	202243	-0.14691	0.5584	PTPRR
ENSG00000121289	19	33369902	33462897	11	5	202243	-0.14704	0.55845	CEP89
ENSG00000162733	1	162601163	162757190	17	8	202243	-0.14751	0.55863	DDR2
ENSG00000143196	1	168664697	168698502	14	7	202243	-0.1475	0.55863	DPT
ENSG00000175395	10	38238500	38265561	2	1	202243	-0.1475	0.55863	ZNF25
ENSG00000103310	16	21208773	21225831	8	4	202243	-0.1475	0.55863	ZP2
ENSG00000139718	12	122242086	122270562	1	1	202243	-0.14753	0.55864	SETD1B
ENSG00000108256	17	27582854	27621136	3	2	202243	-0.14796	0.55881	NUFIP2
ENSG00000146776	7	105245514	105517050	90	42	202243	-0.14798	0.55882	ATXN7L1
ENSG00000173894	17	77751931	77761782	6	3	202243	-0.14815	0.55889	CBX2
ENSG00000050344	7	26191860	26226745	2	1	202243	-0.14824	0.55892	NFE2L3
ENSG00000164543	7	43622357	43666385	2	1	202243	-0.14828	0.55894	STK17A
ENSG00000153179	12	65004293	65091347	9	4	202243	-0.14861	0.55907	RASSF3
ENSG00000126353	17	38710021	38721724	4	2	202243	-0.14869	0.5591	CCR7
ENSG00000187231	2	179966419	180129517	7	3	202243	-0.14874	0.55912	SESTD1
ENSG00000185304	2	88055474	88285309	1	1	202243	-0.14877	0.55913	RGPD2
ENSG00000185760	6	73331520	73908574	53	29	202243	-0.14888	0.55918	KCNQ5
ENSG00000132256	11	5684425	5959849	46	23	202243	-0.14905	0.55924	TRIM5
ENSG00000245317	5	179286013	179288283	1	1	202243	-0.1492	0.5593	CTC-241N9.1
ENSG00000105976	7	116312444	116438440	11	6	202243	-0.14934	0.55936	MET
ENSG00000135960	2	109510927	109605828	12	6	202243	-0.14948	0.55941	EDAR
ENSG00000099953	22	24110413	24126503	2	1	202243	-0.14953	0.55943	MMP11
ENSG00000119509	9	102861538	103063282	9	4	202243	-0.14961	0.55947	INVS
ENSG00000124496	6	42192669	42419789	25	15	202243	-0.14983	0.55955	TRERF1
ENSG00000130173	19	11348178	11352619	1	1	202243	-0.14991	0.55958	C19orf80
ENSG00000163156	1	151129140	151142773	3	2	202243	-0.15008	0.55965	SCNM1
ENSG00000265944	18	6511415	6590652	21	10	202243	-0.15016	0.55968	C18orf64
ENSG00000268861	19	7445850	7535131	7	3	202243	-0.15015	0.55968	CTD-2207O23.3
ENSG00000186340	6	169615875	169654139	24	10	202243	-0.15051	0.55982	THBS2
ENSG00000233539	7	46713383	46799449	17	8	202243	-0.15051	0.55982	AC011294.3
ENSG00000136045	12	108079509	108106944	2	1	202243	-0.15067	0.55988	PWP1
ENSG00000166780	16	15528152	15718885	13	7	202243	-0.15096	0.56	C16orf45
ENSG00000076685	10	104845940	104953056	5	3	202243	-0.15111	0.56005	NT5C2
ENSG00000198276	20	62571186	62587769	3	2	202243	-0.1511	0.56005	UCKL1
ENSG00000115825	2	37477645	37551951	3	2	202243	-0.15117	0.56008	PRKD3
ENSG00000130766	1	28586038	28609002	4	2	202243	-0.15141	0.56017	SESN2
ENSG00000119699	14	76424442	76449334	2	1	202243	-0.15148	0.5602	TGFB3
ENSG00000136536	2	160569000	160627538	1	1	202243	-0.15206	0.56043	MARCH7
ENSG00000167346	11	4726157	5013659	69	30	202243	-0.15218	0.56048	MMP26
ENSG00000113555	5	141323150	141349304	10	5	202243	-0.15271	0.56069	PCDH12
ENSG00000130520	19	18417040	18434084	3	2	202243	-0.15304	0.56082	LSM4
ENSG00000149177	11	48002113	48189670	5	3	202243	-0.15323	0.56089	PTPRJ
ENSG00000143891	2	38893052	38968379	11	5	202243	-0.15327	0.56091	GALM
ENSG00000152147	2	38978676	39012142	3	2	202243	-0.15355	0.56102	GEMIN6
ENSG00000142224	1	206972215	207016324	7	3	202243	-0.15358	0.56103	IL19
ENSG00000072958	19	16308389	16346160	1	1	202243	-0.15358	0.56103	AP1M1
ENSG00000156574	10	72192071	72207707	1	1	202243	-0.1537	0.56108	NODAL
ENSG00000079393	10	76854192	76868979	2	1	202243	-0.15382	0.56113	DUSP13
ENSG00000251247	19	37341263	37403931	3	2	202243	-0.15397	0.56118	ZNF345
ENSG00000123130	X	23720370	23784592	7	4	202243	-0.15431	0.56132	ACOT9
ENSG00000266173	17	61780192	61819330	1	1	202243	-0.15441	0.56136	STRADA
ENSG00000125695	17	61780205	61829457	1	1	202243	-0.15441	0.56136	RP11-51F16.8
ENSG00000256797	12	10034088	10048432	3	2	202243	-0.15453	0.56141	KLRF2
ENSG00000102287	X	151121596	151143152	4	2	202243	-0.15467	0.56146	GABRE
ENSG00000089159	12	120648250	120703574	6	3	202243	-0.15485	0.56153	PXN
ENSG00000175274	11	44907454	44972840	27	14	202243	-0.15486	0.56154	TP53I11
ENSG00000157570	11	44748015	44953972	54	27	202243	-0.15494	0.56157	TSPAN18
ENSG00000180008	14	55493948	55516206	2	1	202243	-0.15517	0.56166	SOCS4
ENSG00000139793	13	97873688	98046374	13	6	202243	-0.15547	0.56177	MBNL2
ENSG00000167543	17	27893070	27900175	1	1	202243	-0.15551	0.56179	TP53I13
ENSG00000188897	16	11453702	11617444	59	27	202243	-0.15556	0.56181	CTD-3088G3.8
ENSG00000188770	1	203463271	203477992	4	2	202243	-0.15577	0.56189	OPTC
ENSG00000172318	2	168675182	168730551	7	3	202243	-0.15589	0.56194	B3GALT1
ENSG00000055813	2	56411258	56613308	54	24	202243	-0.15593	0.56196	CCDC85A
ENSG00000136546	2	167260083	167350757	8	4	202243	-0.15604	0.562	SCN7A
ENSG00000162843	1	241815580	241965435	37	19	202243	-0.15613	0.56203	WDR64
ENSG00000183826	6	38136227	38607924	54	22	202243	-0.15621	0.56207	BTBD9
ENSG00000178860	8	72753784	72756703	3	2	202243	-0.15669	0.56225	MSC
ENSG00000237649	6	33359313	33377701	3	2	202243	-0.15675	0.56228	KIFC1
ENSG00000166220	10	72530995	72545157	17	7	202243	-0.15726	0.56248	TBATA
ENSG00000133985	14	71108504	71142077	16	8	202243	-0.15727	0.56248	TTC9
ENSG00000123119	8	91803778	91971636	3	2	202243	-0.15739	0.56253	NECAB1
ENSG00000149054	11	6947635	7005863	11	6	202243	-0.1575	0.56258	ZNF215
ENSG00000196159	4	126237554	126414087	26	12	202243	-0.15762	0.56262	FAT4
ENSG00000146267	6	99719045	99797938	9	4	202243	-0.15765	0.56263	FAXC
ENSG00000186090	3	183749332	183757157	3	2	202243	-0.15806	0.56279	HTR3D
ENSG00000157869	4	13362978	13485989	9	4	202243	-0.15814	0.56283	RAB28
ENSG00000262304	17	3468738	3539543	31	13	202243	-0.15815	0.56283	SHPK
ENSG00000137449	4	15004298	15071777	3	2	202243	-0.15823	0.56286	CPEB2
ENSG00000075651	3	171318195	171528740	14	7	202243	-0.15855	0.56299	PLD1
ENSG00000149289	11	109964087	110042566	7	3	202243	-0.1586	0.56301	ZC3H12C
ENSG00000215454	21	45993606	45994987	1	1	202243	-0.1586	0.56301	KRTAP10-4
ENSG00000126861	17	29599031	29624557	1	1	202243	-0.15871	0.56305	OMG
ENSG00000177508	16	54317216	54320675	1	1	202243	-0.15873	0.56306	IRX3
ENSG00000196350	19	22469210	22499978	1	1	202243	-0.15877	0.56307	ZNF729
ENSG00000197084	1	152777311	152779107	1	1	202243	-0.15915	0.56322	LCE1C
ENSG00000198574	1	162365056	162381928	3	1	202243	-0.15917	0.56323	SH2D1B
ENSG00000170439	12	56075330	56078395	1	1	202243	-0.15934	0.5633	METTL7B
ENSG00000125818	20	1093906	1160596	15	7	202243	-0.15948	0.56336	PSMF1
ENSG00000166579	17	8316449	8393729	9	4	202243	-0.15971	0.56344	NDEL1
ENSG00000165533	14	89290497	89344335	3	2	202243	-0.15971	0.56345	TTC8
ENSG00000134042	18	48324574	48351772	9	5	202243	-0.15986	0.56351	MRO
ENSG00000136936	9	100437191	100459639	2	1	202243	-0.15992	0.56353	XPA
ENSG00000101605	18	3066805	3220106	49	21	202243	-0.16003	0.56357	MYOM1
ENSG00000143549	1	154127784	154167124	2	1	202243	-0.1601	0.5636	TPM3
ENSG00000115194	2	27476552	27498685	1	1	202243	-0.16019	0.56363	SLC30A3
ENSG00000187773	18	72102963	72125179	5	3	202243	-0.1607	0.56383	FAM69C
ENSG00000204604	19	53341261	53360902	8	5	202243	-0.16069	0.56383	ZNF468
ENSG00000141298	17	27952956	28257294	7	4	202243	-0.1608	0.56388	SSH2
ENSG00000108312	17	42282401	42298994	2	1	202243	-0.16127	0.56406	UBTF
ENSG00000113140	5	151040657	151066726	6	4	202243	-0.1613	0.56407	SPARC
ENSG00000167751	19	51364824	51383823	9	5	202243	-0.16173	0.56424	KLK2
ENSG00000185024	14	105675623	105781926	6	4	202243	-0.1618	0.56427	BRF1
ENSG00000197905	12	3068496	3149839	13	6	202243	-0.16185	0.56429	TEAD4
ENSG00000166796	11	18433854	18473605	1	1	202243	-0.16202	0.56435	LDHC
ENSG00000067829	X	153051221	153059978	1	1	202243	-0.16228	0.56446	IDH3G
ENSG00000113194	5	175874629	175937075	5	2	202243	-0.16244	0.56452	FAF2
ENSG00000109920	11	47738072	47788995	2	1	202243	-0.16243	0.56452	FNBP4
ENSG00000137571	8	70579282	70747299	35	15	202243	-0.16266	0.56461	SLCO5A1
ENSG00000141582	17	77806955	77813228	1	1	202243	-0.16295	0.56472	CBX4
ENSG00000117411	1	44444615	44456840	2	1	202243	-0.163	0.56474	B4GALT2
ENSG00000169230	5	176730775	176733960	1	1	202243	-0.16309	0.56477	PRELID1
ENSG00000179262	19	13056669	13064456	1	1	202243	-0.16307	0.56477	RAD23A
ENSG00000021826	2	211342406	211543831	28	13	202243	-0.16315	0.5648	CPS1
ENSG00000185896	13	113951556	113977987	1	1	202243	-0.16316	0.5648	LAMP1
ENSG00000172183	15	89179384	89199714	6	3	202243	-0.1632	0.56482	ISG20
ENSG00000226887	4	53588785	53617807	1	1	202243	-0.1635	0.56494	ERVMER34-1
ENSG00000196155	16	67311413	67323402	2	1	202243	-0.16353	0.56495	PLEKHG4
ENSG00000273217	5	130761584	131132676	9	5	202243	-0.16372	0.56502	CTC-432M15.3
ENSG00000149260	11	76777979	76837201	10	6	202243	-0.16406	0.56516	CAPN5
ENSG00000225614	16	88493879	88507165	7	4	202243	-0.1642	0.56521	ZNF469
ENSG00000166326	11	35684353	35829775	4	2	202243	-0.16428	0.56524	TRIM44
ENSG00000145536	5	5140443	5320417	62	30	202243	-0.16444	0.56531	ADAMTS16
ENSG00000084463	12	14939410	14956474	1	1	202243	-0.16458	0.56536	WBP11
ENSG00000167554	19	52839498	52871031	14	6	202243	-0.16463	0.56538	ZNF610
ENSG00000080819	3	98239976	98312567	25	11	202243	-0.16469	0.56541	CPOX
ENSG00000101210	20	62119366	62130505	4	2	202243	-0.16495	0.56551	EEF1A2
ENSG00000137959	1	79085607	79111830	4	2	202243	-0.16501	0.56553	IFI44L
ENSG00000159348	1	202930997	202936408	1	1	202243	-0.16542	0.56569	CYB5R1
ENSG00000112335	6	108532426	108582464	4	2	202243	-0.16549	0.56572	SNX3
ENSG00000000938	1	27938575	27961788	7	4	202243	-0.16568	0.5658	FGR
ENSG00000140090	14	92788925	92962596	62	26	202243	-0.1657	0.5658	SLC24A4
ENSG00000166913	20	43514317	43537173	1	1	202243	-0.16606	0.56595	YWHAB
ENSG00000245888	16	27279526	27301813	3	2	202243	-0.16613	0.56597	CTD-3203P2.2
ENSG00000154229	17	64298754	64806861	105	48	202243	-0.16617	0.56599	PRKCA
ENSG00000122420	1	78769568	79005434	35	17	202243	-0.1662	0.566	PTGFR
ENSG00000172399	4	120056939	120108944	4	2	202243	-0.16663	0.56617	MYOZ2
ENSG00000197629	11	58975983	58980424	1	1	202243	-0.16674	0.56621	MPEG1
ENSG00000168517	17	43238067	43247407	3	1	202243	-0.16682	0.56625	HEXIM2
ENSG00000111801	6	26440700	26453643	1	1	202243	-0.16723	0.5664	BTN3A3
ENSG00000151208	10	79550549	79686378	12	6	202243	-0.16731	0.56644	DLG5
ENSG00000087470	12	32832134	32898486	1	1	202243	-0.16743	0.56648	DNM1L
ENSG00000104290	8	28351729	28431775	2	1	202243	-0.16849	0.5669	FZD3
ENSG00000167671	19	4444996	4457819	2	1	202243	-0.1685	0.5669	UBXN6
ENSG00000111145	12	96588160	96663613	20	9	202243	-0.16877	0.56701	ELK3
ENSG00000205078	16	77233294	77247112	1	1	202243	-0.1688	0.56702	SYCE1L
ENSG00000141503	17	4736683	4801356	4	2	202243	-0.16889	0.56706	MINK1
ENSG00000122882	10	74889913	74928813	1	1	202243	-0.16901	0.5671	ECD
ENSG00000165997	10	18948334	18970568	3	2	202243	-0.16901	0.56711	ARL5B
ENSG00000122484	1	92764522	92867613	5	3	202243	-0.1693	0.56722	RPAP2
ENSG00000165521	14	89078775	89259096	5	3	202243	-0.16957	0.56732	EML5
ENSG00000134152	15	34432875	34502297	5	3	202243	-0.16963	0.56735	KATNBL1
ENSG00000198382	11	75526212	75854239	20	11	202243	-0.16981	0.56742	UVRAG
ENSG00000167766	19	53097313	53193749	32	13	202243	-0.17005	0.56751	ZNF83
ENSG00000180626	17	5082831	5095178	1	1	202243	-0.17011	0.56754	ZNF594
ENSG00000152784	4	81105033	81125483	1	1	202243	-0.17111	0.56793	PRDM8
ENSG00000112214	6	97010424	97064512	3	2	202243	-0.17157	0.56811	FHL5
ENSG00000066654	16	20744986	20753406	1	1	202243	-0.17163	0.56814	THUMPD1
ENSG00000178199	6	149768794	149806197	10	5	202243	-0.17173	0.56817	ZC3H12D
ENSG00000157823	15	90373831	90437574	9	5	202243	-0.17176	0.56819	AP3S2
ENSG00000267942	12	66291518	66317967	5	2	202243	-0.17185	0.56822	AC090673.2
ENSG00000129347	19	10663761	10676713	2	1	202243	-0.17228	0.56839	KRI1
ENSG00000168062	11	64755415	64764517	1	1	202243	-0.17233	0.56841	BATF2
ENSG00000064692	5	121647049	121799914	12	6	202243	-0.17235	0.56842	SNCAIP
ENSG00000096696	6	7541808	7586950	17	8	202243	-0.17263	0.56853	DSP
ENSG00000134444	18	59854491	59974355	7	4	202243	-0.17282	0.5686	KIAA1468
ENSG00000160284	21	47581062	47604390	4	2	202243	-0.1729	0.56863	SPATC1L
ENSG00000163453	4	57896939	57976551	35	15	202243	-0.17301	0.56868	IGFBP7
ENSG00000113448	5	58264865	59817947	179	76	202243	-0.1735	0.56887	PDE4D
ENSG00000162687	1	196194909	196578355	19	9	202243	-0.17364	0.56893	KCNT2
ENSG00000111859	6	11183531	11382581	48	25	202243	-0.17433	0.5692	NEDD9
ENSG00000124203	20	57766075	57834168	14	7	202243	-0.17474	0.56936	ZNF831
ENSG00000184361	17	43331760	43339479	2	1	202243	-0.17483	0.56939	SPATA32
ENSG00000164024	4	99916771	99983964	3	2	202243	-0.17489	0.56942	METAP1
ENSG00000101134	20	53092136	53267710	22	11	202243	-0.17507	0.56949	DOK5
ENSG00000173626	6	116816152	116866773	2	1	202243	-0.17521	0.56954	TRAPPC3L
ENSG00000100916	14	36295524	36401531	6	3	202243	-0.17556	0.56968	BRMS1L
ENSG00000167977	16	2732476	2759031	4	2	202243	-0.17572	0.56974	KCTD5
ENSG00000033800	15	68346517	68483096	8	5	202243	-0.17586	0.5698	PIAS1
ENSG00000105974	7	116164839	116201233	6	3	202243	-0.176	0.56985	CAV1
ENSG00000166311	11	6411655	6416228	1	1	202243	-0.17599	0.56985	SMPD1
ENSG00000179636	14	21492268	21504435	13	6	202243	-0.17627	0.56996	TPPP2
ENSG00000101126	20	49505585	49547958	2	1	202243	-0.17644	0.57002	ADNP
ENSG00000124782	6	7107830	7252213	24	10	202243	-0.17645	0.57003	RREB1
ENSG00000165389	14	34901995	34931562	1	1	202243	-0.17672	0.57013	SPTSSA
ENSG00000099785	19	8478154	8503901	4	2	202243	-0.1767	0.57013	MARCH2
ENSG00000176407	2	85198216	85286595	5	3	202243	-0.1771	0.57028	KCMF1
ENSG00000155096	8	103838585	103906092	2	1	202243	-0.17714	0.5703	AZIN1
ENSG00000169214	1	247875045	247876105	2	1	202243	-0.17719	0.57032	OR6F1
ENSG00000117091	1	160648536	160681641	10	5	202243	-0.17734	0.57038	CD48
ENSG00000204389	6	31783291	31785723	2	1	202243	-0.1776	0.57048	HSPA1A
ENSG00000124440	19	46800303	46846690	17	8	202243	-0.17786	0.57059	HIF3A
ENSG00000130176	19	11649532	11661138	1	1	202243	-0.17791	0.5706	CNN1
ENSG00000100053	22	25595817	25603330	1	1	202243	-0.17795	0.57062	CRYBB3
ENSG00000241399	2	160625364	160654753	4	2	202243	-0.17819	0.57071	CD302
ENSG00000171811	10	134621896	134756327	25	12	202243	-0.17824	0.57073	TTC40
ENSG00000124564	6	25833294	25882514	3	2	202243	-0.17835	0.57078	SLC17A3
ENSG00000106868	9	114803065	114937688	26	13	202243	-0.1784	0.57079	SUSD1
ENSG00000112697	6	75962640	75994684	1	1	202243	-0.17841	0.5708	TMEM30A
ENSG00000125459	1	155579979	155718153	5	3	202243	-0.17851	0.57084	MSTO1
ENSG00000188582	3	142668006	142682178	4	2	202243	-0.17858	0.57087	PAQR9
ENSG00000124194	20	42875887	42909013	1	1	202243	-0.17871	0.57092	GDAP1L1
ENSG00000157916	1	2323267	2336883	7	4	202243	-0.17909	0.57107	RER1
ENSG00000124205	20	57875482	57901047	7	4	202243	-0.17924	0.57112	EDN3
ENSG00000101336	20	30639991	30689659	4	2	202243	-0.17925	0.57113	HCK
ENSG00000110203	11	71825915	71850936	5	3	202243	-0.1796	0.57127	FOLR3
ENSG00000142698	1	34632484	34684732	10	6	202243	-0.17963	0.57128	C1orf94
ENSG00000144843	3	119298115	119308792	3	2	202243	-0.17969	0.5713	ADPRH
ENSG00000129204	17	5019733	5078329	1	1	202243	-0.17971	0.57131	USP6
ENSG00000135407	12	58191159	58212487	3	2	202243	-0.17992	0.57139	AVIL
ENSG00000172023	2	79312156	79315145	1	1	202243	-0.18	0.57142	REG1B
ENSG00000100031	22	24979718	25024972	2	1	202243	-0.18025	0.57152	GGT1
ENSG00000188419	X	85116185	85302566	6	3	202243	-0.18039	0.57158	CHM
ENSG00000111452	12	131438452	131626014	53	22	202243	-0.18086	0.57176	GPR133
ENSG00000099937	22	21128167	21142008	1	1	202243	-0.18103	0.57183	SERPIND1
ENSG00000258984	2	238875656	239008053	6	3	202243	-0.18123	0.5719	UBE2F-SCLY
ENSG00000138778	4	104026963	104119566	1	1	202243	-0.18133	0.57194	CENPE
ENSG00000149557	11	125315646	125366213	7	3	202243	-0.18152	0.57202	FEZ1
ENSG00000100104	22	26879843	26890624	1	1	202243	-0.18156	0.57204	SRRD
ENSG00000070614	5	149865381	149937773	8	4	202243	-0.18194	0.57218	NDST1
ENSG00000090372	19	47222764	47250251	3	2	202243	-0.18192	0.57218	STRN4
ENSG00000141446	18	19109242	19180845	2	1	202243	-0.18195	0.57219	ESCO1
ENSG00000176410	7	73095299	73097783	1	1	202243	-0.18245	0.57239	DNAJC30
ENSG00000009307	1	115259534	115301297	1	1	202243	-0.18284	0.57254	CSDE1
ENSG00000170396	2	185463093	185804219	20	8	202243	-0.18283	0.57254	ZNF804A
ENSG00000153395	5	1456595	1524092	26	13	202243	-0.18324	0.5727	LPCAT1
ENSG00000109743	4	15704573	15739936	7	3	202243	-0.18328	0.57271	BST1
ENSG00000136048	12	102271129	102405908	26	11	202243	-0.18327	0.57271	DRAM1
ENSG00000151952	12	129556270	130388211	280	135	202243	-0.18333	0.57273	TMEM132D
ENSG00000109881	11	27352374	27385415	4	2	202243	-0.18351	0.5728	CCDC34
ENSG00000163517	3	13521224	13547916	7	3	202243	-0.18372	0.57288	HDAC11
ENSG00000106178	7	75440983	75452674	6	3	202243	-0.18392	0.57296	CCL24
ENSG00000042286	10	71857979	71892690	12	6	202243	-0.18397	0.57298	AIFM2
ENSG00000070756	8	101698044	101735037	2	1	202243	-0.18417	0.57306	PABPC1
ENSG00000196586	6	76458909	76629254	6	4	202243	-0.18429	0.57311	MYO6
ENSG00000133265	19	55773599	55791749	3	2	202243	-0.18432	0.57312	HSPBP1
ENSG00000187474	19	52298416	52329442	9	4	202243	-0.18438	0.57314	FPR3
ENSG00000215475	13	46354405	46425871	18	9	202243	-0.18466	0.57325	SIAH3
ENSG00000153498	13	113030633	113089003	6	3	202243	-0.18474	0.57328	SPACA7
ENSG00000107331	9	139901686	139923367	4	2	202243	-0.18478	0.5733	ABCA2
ENSG00000185267	10	14861249	14880574	2	1	202243	-0.18495	0.57336	CDNF
ENSG00000011243	19	15490859	15529952	2	1	202243	-0.18506	0.57341	AKAP8L
ENSG00000143595	1	154293566	154297801	1	1	202243	-0.18522	0.57347	AQP10
ENSG00000164924	8	101928753	101965616	4	2	202243	-0.18531	0.57351	YWHAZ
ENSG00000115524	2	198254508	198299815	1	1	202243	-0.18555	0.5736	SF3B1
ENSG00000004139	17	26691378	26728065	3	2	202243	-0.18564	0.57364	SARM1
ENSG00000185220	1	249200395	249214145	1	1	202243	-0.18623	0.57387	PGBD2
ENSG00000137962	1	94614544	94740624	10	5	202243	-0.1866	0.57401	ARHGAP29
ENSG00000197380	19	47150869	47164395	4	2	202243	-0.18663	0.57403	DACT3
ENSG00000064666	19	1026298	1039068	9	4	202243	-0.18681	0.5741	CNN2
ENSG00000113845	3	119217379	119243937	4	2	202243	-0.18693	0.57414	TIMMDC1
ENSG00000135318	6	86159809	86205500	1	1	202243	-0.18694	0.57415	NT5E
ENSG00000155093	7	157331750	158380480	246	120	202243	-0.18731	0.57429	PTPRN2
ENSG00000186522	2	110300559	110371783	3	2	202243	-0.1874	0.57433	2010-09-01
ENSG00000006459	7	139784546	139876835	4	2	202243	-0.18752	0.57437	KDM7A
ENSG00000185739	16	4239375	4292081	13	8	202243	-0.1876	0.57441	SRL
ENSG00000160014	19	47104331	47114050	5	2	202243	-0.18765	0.57442	CALM3
ENSG00000136937	9	100395908	100436030	1	1	202243	-0.18778	0.57447	NCBP1
ENSG00000267270	18	77905807	77936315	4	2	202243	-0.18785	0.5745	AC139100.2
ENSG00000151812	14	58030640	58448912	60	28	202243	-0.18796	0.57455	SLC35F4
ENSG00000062650	10	88195013	88281572	4	2	202243	-0.18818	0.57463	WAPAL
ENSG00000182230	5	175487692	175559261	1	1	202243	-0.18859	0.57479	FAM153B
ENSG00000197444	10	50942689	50970425	2	1	202243	-0.18869	0.57483	OGDHL
ENSG00000147488	8	53023399	53373519	29	17	202243	-0.18878	0.57487	ST18
ENSG00000181031	17	62293	236045	95	49	202243	-0.18883	0.57489	RPH3AL
ENSG00000197249	14	94843084	94857030	10	4	202243	-0.18911	0.575	SERPINA1
ENSG00000196776	3	107762145	107809872	6	3	202243	-0.18919	0.57503	CD47
ENSG00000186265	3	112182815	112218408	2	1	202243	-0.18981	0.57527	BTLA
ENSG00000116809	1	16268364	16302627	6	3	202243	-0.18984	0.57528	ZBTB17
ENSG00000065526	1	16174359	16266955	2	1	202243	-0.18986	0.57529	SPEN
ENSG00000181788	3	150458914	150481264	2	1	202243	-0.18994	0.57532	SIAH2
ENSG00000142303	19	8645126	8675620	12	7	202243	-0.19014	0.5754	ADAMTS10
ENSG00000012779	10	45869661	45941561	6	3	202243	-0.19016	0.57541	ALOX5
ENSG00000173809	19	33210659	33320483	4	2	202243	-0.19052	0.57555	TDRD12
ENSG00000182578	5	149432854	149492935	19	10	202243	-0.19069	0.57562	CSF1R
ENSG00000134470	10	5990855	6020150	15	6	202243	-0.19073	0.57563	IL15RA
ENSG00000214575	15	83211951	83317612	7	3	202243	-0.19079	0.57565	CPEB1
ENSG00000213339	19	10812106	10824113	1	1	202243	-0.19088	0.57569	QTRT1
ENSG00000197275	8	95384188	95487337	7	4	202243	-0.19113	0.57579	RAD54B
ENSG00000103642	15	63413999	63434260	3	2	202243	-0.19129	0.57585	LACTB
ENSG00000132749	11	68474908	68519032	6	3	202243	-0.19145	0.57591	MTL5
ENSG00000142611	1	2985732	3355185	110	59	202243	-0.19148	0.57593	PRDM16
ENSG00000174125	4	38792298	38858438	3	2	202243	-0.19151	0.57594	TLR1
ENSG00000154099	16	84178865	84212373	11	5	202243	-0.19204	0.57615	DNAAF1
ENSG00000011132	19	3750817	3761697	2	1	202243	-0.19208	0.57616	APBA3
ENSG00000269881	16	299546	319942	6	3	202243	-0.19223	0.57622	ITFG3
ENSG00000151247	4	99792835	99851788	2	1	202243	-0.19233	0.57626	EIF4E
ENSG00000163510	2	180809603	180871840	3	2	202243	-0.19243	0.5763	CWC22
ENSG00000145703	5	75699074	76003957	54	32	202243	-0.19277	0.57643	IQGAP2
ENSG00000139116	12	39687030	39837192	2	1	202243	-0.19278	0.57643	KIF21A
ENSG00000151014	4	139936943	139966906	2	1	202243	-0.1928	0.57644	CCRN4L
ENSG00000163116	4	98105244	99064391	48	19	202243	-0.19306	0.57654	STPG2
ENSG00000096746	10	70090931	70102948	1	1	202243	-0.1933	0.57664	HNRNPH3
ENSG00000087510	20	55204358	55214339	2	1	202243	-0.19337	0.57667	TFAP2C
ENSG00000112640	6	42952237	42980080	3	2	202243	-0.1935	0.57672	PPP2R5D
ENSG00000100425	22	50166931	50221160	4	2	202243	-0.19376	0.57682	BRD1
ENSG00000198331	11	125753509	125770543	3	2	202243	-0.19396	0.5769	HYLS1
ENSG00000187510	12	93115281	93166231	6	3	202243	-0.19452	0.57712	PLEKHG7
ENSG00000166347	18	71920530	71959251	3	2	202243	-0.19474	0.5772	CYB5A
ENSG00000133317	11	63273556	63284246	2	1	202243	-0.1948	0.57722	LGALS12
ENSG00000105971	7	115927434	116148595	21	9	202243	-0.19484	0.57724	CAV2
ENSG00000108292	17	36861795	36886056	1	1	202243	-0.19496	0.57729	MLLT6
ENSG00000174243	12	49223547	49246625	4	2	202243	-0.19504	0.57732	DDX23
ENSG00000175279	1	10490159	10512210	1	1	202243	-0.19516	0.57736	APITD1
ENSG00000251503	1	10490159	10512210	1	1	202243	-0.19516	0.57736	APITD1-CORT
ENSG00000117643	1	25943959	26112698	11	5	202243	-0.19531	0.57742	MAN1C1
ENSG00000100906	14	35870717	35873955	5	3	202243	-0.19541	0.57746	NFKBIA
ENSG00000135837	1	179923873	180084015	5	3	202243	-0.19542	0.57747	CEP350
ENSG00000078246	12	2986389	3050306	7	3	202243	-0.19548	0.57749	TULP3
ENSG00000122507	7	33168856	33645680	40	19	202243	-0.19587	0.57764	BBS9
ENSG00000139597	13	32974861	33002315	6	3	202243	-0.19636	0.57784	N4BP2L1
ENSG00000083067	9	73143979	74061820	143	58	202243	-0.19667	0.57796	TRPM3
ENSG00000184682	11	1910375	1912084	1	1	202243	-0.19673	0.57798	C11orf89
ENSG00000128923	15	59063391	59154099	3	2	202243	-0.19712	0.57813	FAM63B
ENSG00000122359	10	81910645	81965328	12	6	202243	-0.19721	0.57817	ANXA11
ENSG00000240403	19	55361898	55378662	1	1	202243	-0.19747	0.57827	KIR3DL2
ENSG00000205791	12	12508342	12510001	1	1	202243	-0.19769	0.57836	LOH12CR2
ENSG00000166922	15	32933877	32989299	26	13	202243	-0.19798	0.57847	SCG5
ENSG00000147570	8	66933795	67012751	15	8	202243	-0.19821	0.57856	DNAJC5B
ENSG00000165704	X	133594183	133654543	2	1	202243	-0.19844	0.57865	HPRT1
ENSG00000105483	19	48684027	48759203	17	8	202243	-0.19861	0.57872	CARD8
ENSG00000170820	2	49189296	49381676	29	12	202243	-0.19875	0.57877	FSHR
ENSG00000102524	13	108903588	108960832	17	10	202243	-0.19881	0.5788	TNFSF13B
ENSG00000198832	22	31500758	31516055	2	1	202243	-0.19883	0.5788	SELM
ENSG00000198807	14	37126773	37148920	10	6	202243	-0.19897	0.57886	PAX9
ENSG00000231256	17	41857803	41864980	1	1	202243	-0.19917	0.57893	C17orf105
ENSG00000115091	2	114647537	114720173	3	1	202243	-0.19931	0.57899	ACTR3
ENSG00000133131	X	106057101	106243474	6	3	202243	-0.19983	0.57919	MORC4
ENSG00000112139	6	37600284	37667082	27	12	202243	-0.19986	0.5792	MDGA1
ENSG00000144136	2	113403434	113421404	2	1	202243	-0.19996	0.57925	SLC20A1
ENSG00000185721	22	31795509	31924726	4	2	202243	-0.20015	0.57932	DRG1
ENSG00000111640	12	6643093	6647537	2	1	202243	-0.20022	0.57935	GAPDH
ENSG00000136235	7	23275586	23314727	2	1	202243	-0.20042	0.57943	GPNMB
ENSG00000069956	15	52244303	52358462	7	4	202243	-0.20073	0.57954	MAPK6
ENSG00000127311	12	66696325	66737423	2	1	202243	-0.20087	0.5796	HELB
ENSG00000110047	11	64619114	64655768	6	3	202243	-0.2011	0.57969	EHD1
ENSG00000219073	1	22303514	22325135	2	1	202243	-0.20133	0.57978	CELA3B
ENSG00000178363	10	5566924	5568225	1	1	202243	-0.20135	0.57979	CALML3
ENSG00000063244	19	56165512	56186081	5	3	202243	-0.20147	0.57983	U2AF2
ENSG00000140545	15	89441916	89456642	5	2	202243	-0.20155	0.57987	MFGE8
ENSG00000256646	7	42948872	42971773	3	2	202243	-0.20158	0.57988	PSMA2
ENSG00000204538	6	31105313	31107127	4	2	202243	-0.20175	0.57994	PSORS1C2
ENSG00000122884	10	74766975	74856732	1	1	202243	-0.20206	0.58007	P4HA1
ENSG00000269605	20	43234346	43248126	2	1	202243	-0.20233	0.58017	Z97053.1
ENSG00000256053	14	104029299	104073860	3	2	202243	-0.20239	0.58019	APOPT1
ENSG00000181789	3	128968449	128996614	1	1	202243	-0.20258	0.58027	COPG1
ENSG00000185621	3	197687071	197770591	3	1	202243	-0.20263	0.58029	LMLN
ENSG00000170214	5	159343790	159399551	11	5	202243	-0.20271	0.58032	ADRA1B
ENSG00000135916	2	231729354	231743963	9	4	202243	-0.20279	0.58035	ITM2C
ENSG00000157214	7	89796904	89867451	2	1	202243	-0.20306	0.58045	STEAP2
ENSG00000159184	17	46802125	46806540	2	1	202243	-0.2037	0.58071	HOXB13
ENSG00000105227	19	40899675	40919273	2	1	202243	-0.2043	0.58094	PRX
ENSG00000186197	1	236511562	236648214	38	21	202243	-0.20437	0.58097	EDARADD
ENSG00000136689	2	113864791	113891593	7	3	202243	-0.20455	0.58104	IL1RN
ENSG00000154065	18	21178890	21242849	3	2	202243	-0.20462	0.58107	ANKRD29
ENSG00000123636	2	160175490	160473203	29	14	202243	-0.20495	0.5812	BAZ2B
ENSG00000170417	2	103353367	103460352	11	6	202243	-0.20512	0.58126	TMEM182
ENSG00000151967	3	159557650	159615149	7	4	202243	-0.20519	0.58129	SCHIP1
ENSG00000108799	17	40852293	40897071	2	1	202243	-0.20529	0.58133	EZH1
ENSG00000103175	16	84328252	84363450	37	17	202243	-0.20547	0.5814	WFDC1
ENSG00000057657	6	106534195	106557814	6	3	202243	-0.20567	0.58148	PRDM1
ENSG00000099822	19	589893	617159	7	3	202243	-0.20568	0.58148	HCN2
ENSG00000134460	10	6052652	6104288	15	8	202243	-0.20578	0.58152	IL2RA
ENSG00000182600	2	233721980	233743418	1	1	202243	-0.20598	0.5816	C2orf82
ENSG00000117013	1	41249684	41306124	19	9	202243	-0.20637	0.58175	KCNQ4
ENSG00000019549	8	49830249	49834299	1	1	202243	-0.20659	0.58184	SNAI2
ENSG00000185236	19	8454865	8469318	3	2	202243	-0.20679	0.58191	RAB11B
ENSG00000171873	20	4201329	4229721	8	4	202243	-0.20678	0.58191	ADRA1D
ENSG00000063438	5	304291	438406	14	7	202243	-0.2069	0.58195	AHRR
ENSG00000158411	2	99777890	99797521	1	1	202243	-0.2071	0.58203	MITD1
ENSG00000112039	6	35420138	35434880	2	1	202243	-0.20741	0.58216	FANCE
ENSG00000009790	1	209929377	209955668	5	3	202243	-0.20752	0.5822	TRAF3IP3
ENSG00000169180	16	28109300	28223241	4	2	202243	-0.208	0.58239	XPO6
ENSG00000134901	13	103436631	103451357	2	1	202243	-0.20816	0.58245	KDELC1
ENSG00000187912	19	14693896	14721969	11	6	202243	-0.20833	0.58251	CLEC17A
ENSG00000171097	9	131595221	131644773	4	2	202243	-0.20852	0.58259	CCBL1
ENSG00000162456	1	47011316	47017199	1	1	202243	-0.20857	0.58261	KNCN
ENSG00000156510	10	70980059	71027315	21	11	202243	-0.20868	0.58265	HKDC1
ENSG00000159917	19	44732882	44809199	4	2	202243	-0.20869	0.58265	ZNF235
ENSG00000117335	1	207925402	207968858	2	1	202243	-0.20881	0.5827	CD46
ENSG00000099385	16	30844947	30906281	1	1	202243	-0.20892	0.58275	BCL7C
ENSG00000090534	3	184089723	184095932	6	3	202243	-0.20906	0.5828	THPO
ENSG00000260851	16	66503715	66551215	4	2	202243	-0.20928	0.58288	RP11-403P17.5
ENSG00000253767	5	140772381	140892546	7	3	202243	-0.20948	0.58296	PCDHGA8
ENSG00000261934	5	140782520	140892546	7	3	202243	-0.20948	0.58296	PCDHGA9
ENSG00000253305	5	140787770	140892546	7	3	202243	-0.20948	0.58296	PCDHGB6
ENSG00000253846	5	140792743	140892546	7	3	202243	-0.20948	0.58296	PCDHGA10
ENSG00000254122	5	140797427	140892546	7	3	202243	-0.20948	0.58296	PCDHGB7
ENSG00000253873	5	140800762	140891835	7	3	202243	-0.20948	0.58296	PCDHGA11
ENSG00000253159	5	140810185	140892546	7	3	202243	-0.20948	0.58296	PCDHGA12
ENSG00000164039	4	104000592	104021040	4	2	202243	-0.20956	0.58299	BDH2
ENSG00000253719	12	74931551	74935223	1	1	202243	-0.20977	0.58308	ATXN7L3B
ENSG00000108679	17	76967320	76976191	1	1	202243	-0.2099	0.58313	LGALS3BP
ENSG00000128709	2	176987088	176989853	1	1	202243	-0.21	0.58317	HOXD9
ENSG00000135336	6	88299839	88377169	3	2	202243	-0.21025	0.58326	ORC3
ENSG00000107864	10	93806449	94050844	6	4	202243	-0.21025	0.58326	CPEB3
ENSG00000076356	1	208195587	208417665	46	21	202243	-0.21042	0.58333	PLXNA2
ENSG00000136237	7	22157856	22396763	49	21	202243	-0.21044	0.58334	RAPGEF5
ENSG00000128791	18	9334765	9402418	10	5	202243	-0.21097	0.58354	TWSG1
ENSG00000166295	10	73975787	73995618	2	1	202243	-0.21105	0.58357	ANAPC16
ENSG00000189186	X	27608499	27766908	1	1	202243	-0.21132	0.58368	DCAF8L2
ENSG00000197915	1	152184558	152196669	2	1	202243	-0.21166	0.58381	HRNR
ENSG00000196605	19	9862669	9903856	2	1	202243	-0.21206	0.58397	ZNF846
ENSG00000174099	12	65672423	65882024	14	7	202243	-0.2122	0.58402	MSRB3
ENSG00000110721	11	67820326	67888911	5	3	202243	-0.21228	0.58406	CHKA
ENSG00000002016	12	1021243	1099219	17	9	202243	-0.21238	0.58409	RAD52
ENSG00000160870	7	99302660	99332819	1	1	202243	-0.2128	0.58426	CYP3A7
ENSG00000085276	3	168801287	169381406	86	43	202243	-0.21292	0.58431	MECOM
ENSG00000136888	9	117350026	117360653	1	1	202243	-0.2132	0.58442	ATP6V1G1
ENSG00000123609	2	152126979	152146571	1	1	202243	-0.21376	0.58463	NMI
ENSG00000107831	10	103529899	103535854	1	1	202243	-0.21405	0.58475	FGF8
ENSG00000088256	19	3094408	3124002	12	6	202243	-0.21409	0.58476	GNA11
ENSG00000162817	1	220863187	220872499	1	1	202243	-0.21424	0.58482	C1orf115
ENSG00000198353	12	54410715	54449813	5	3	202243	-0.21466	0.58498	HOXC4
ENSG00000169756	2	109150857	109303702	3	2	202243	-0.21512	0.58516	LIMS1
ENSG00000198286	7	2945775	3083579	51	27	202243	-0.21576	0.58541	CARD11
ENSG00000138068	2	37394963	37423741	3	2	202243	-0.21611	0.58555	SULT6B1
ENSG00000161509	17	72838162	72857627	1	1	202243	-0.21623	0.5856	GRIN2C
ENSG00000223874	2	217735495	217736362	1	1	202243	-0.21634	0.58564	AC007557.1
ENSG00000109790	4	39046659	39128477	4	2	202243	-0.21678	0.58581	KLHL5
ENSG00000110887	12	109252708	109294819	5	3	202243	-0.21681	0.58582	DAO
ENSG00000188522	17	18872102	18908117	5	3	202243	-0.21711	0.58594	FAM83G
ENSG00000167676	19	4502204	4517716	3	2	202243	-0.21745	0.58607	PLIN4
ENSG00000151726	4	185676749	185747972	18	7	202243	-0.21769	0.58616	ACSL1
ENSG00000167895	17	76126851	76139049	5	3	202243	-0.21801	0.58629	TMC8
ENSG00000228804	3	187420101	187451637	5	3	202243	-0.21823	0.58637	RP11-211G3.3
ENSG00000080546	6	109307640	109416022	6	4	202243	-0.21859	0.58651	SESN1
ENSG00000169507	2	165752696	165812035	8	4	202243	-0.21864	0.58653	SLC38A11
ENSG00000139890	14	23352374	23356895	2	1	202243	-0.21862	0.58653	REM2
ENSG00000185467	7	98771197	98805129	8	4	202243	-0.21874	0.58657	KPNA7
ENSG00000130758	19	40697651	40721482	3	2	202243	-0.21875	0.58658	MAP3K10
ENSG00000229415	14	36942493	36983034	3	2	202243	-0.21879	0.58659	SFTA3
ENSG00000132128	1	46726868	46769280	2	1	202243	-0.21903	0.58669	LRRC41
ENSG00000105968	7	44866390	44887682	2	1	202243	-0.2191	0.58671	H2AFV
ENSG00000111664	12	6949118	6956557	3	2	202243	-0.2194	0.58683	GNB3
ENSG00000184908	1	16370272	16383803	4	2	202243	-0.21959	0.58691	CLCNKB
ENSG00000165821	14	21989232	22005350	7	4	202243	-0.21982	0.587	SALL2
ENSG00000102387	X	100523241	100548059	2	1	202243	-0.22018	0.58713	TAF7L
ENSG00000122180	1	203052260	203055164	1	1	202243	-0.2202	0.58714	MYOG
ENSG00000134905	13	111293759	111365950	17	7	202243	-0.22049	0.58725	CARS2
ENSG00000134339	11	18260770	18270190	5	3	202243	-0.22129	0.58757	SAA2
ENSG00000129910	16	89238175	89261900	5	2	202243	-0.22153	0.58766	CDH15
ENSG00000128040	4	57676026	57687908	2	1	202243	-0.22159	0.58768	SPINK2
ENSG00000170262	21	33664124	33687095	6	3	202243	-0.2218	0.58776	MRAP
ENSG00000124507	6	34433916	34503006	13	6	202243	-0.22181	0.58777	PACSIN1
ENSG00000099949	22	21333751	21353327	11	6	202243	-0.22184	0.58778	LZTR1
ENSG00000065308	6	52362200	52441713	25	12	202243	-0.22192	0.58781	TRAM2
ENSG00000157693	9	117373486	117408702	5	3	202243	-0.22223	0.58793	C9orf91
ENSG00000130706	20	60877149	60883918	1	1	202243	-0.22254	0.58805	ADRM1
ENSG00000188428	6	8013800	8064647	8	3	202243	-0.22267	0.5881	BLOC1S5
ENSG00000196862	2	108443388	108507297	1	1	202243	-0.22269	0.58811	RGPD4
ENSG00000187514	2	232571605	232578251	2	1	202243	-0.22276	0.58814	PTMA
ENSG00000197417	17	3511556	3539616	16	8	202243	-0.22289	0.58819	SHPK
ENSG00000204941	19	43670408	43690688	3	2	202243	-0.22291	0.5882	PSG5
ENSG00000159733	4	2271309	2420390	42	18	202243	-0.2231	0.58827	ZFYVE28
ENSG00000014123	6	96969471	97003152	2	1	202243	-0.22313	0.58828	UFL1
ENSG00000215568	22	17442826	17489112	9	5	202243	-0.22316	0.5883	GAB4
ENSG00000184432	3	139074442	139108574	1	1	202243	-0.22356	0.58845	COPB2
ENSG00000128594	7	127667124	127672160	1	1	202243	-0.22365	0.58848	LRRC4
ENSG00000072401	10	60094735	60130513	5	3	202243	-0.22376	0.58853	UBE2D1
ENSG00000151665	2	46808076	46844258	4	2	202243	-0.22414	0.58867	PIGF
ENSG00000125999	20	31861286	31897684	8	4	202243	-0.22413	0.58867	BPIFB1
ENSG00000110013	11	124503009	124565603	5	3	202243	-0.22423	0.58871	SIAE
ENSG00000171551	2	233344537	233352538	6	3	202243	-0.22429	0.58873	ECEL1
ENSG00000066230	5	473425	524447	22	9	202243	-0.22452	0.58882	SLC9A3
ENSG00000165685	12	10323141	10344400	5	2	202243	-0.22454	0.58883	TMEM52B
ENSG00000146005	5	139175406	139224051	5	3	202243	-0.22457	0.58884	PSD2
ENSG00000168803	15	43622872	43646096	1	1	202243	-0.22495	0.58899	ADAL
ENSG00000104679	8	23127633	23153792	9	4	202243	-0.22511	0.58906	R3HCC1
ENSG00000135744	1	230838269	230850043	3	2	202243	-0.22522	0.5891	AGT
ENSG00000165807	14	65016620	65056098	3	2	202243	-0.22526	0.58911	PPP1R36
ENSG00000133065	1	205758221	205782876	3	2	202243	-0.22547	0.58919	SLC41A1
ENSG00000134183	1	110145889	110155679	2	1	202243	-0.22569	0.58928	GNAT2
ENSG00000179023	1	18807424	18812478	3	1	202243	-0.22572	0.58929	KLHDC7A
ENSG00000215252	15	34817408	34880704	2	1	202243	-0.22598	0.58939	GOLGA8B
ENSG00000221813	7	143701022	143702068	1	1	202243	-0.22631	0.58952	OR6B1
ENSG00000214415	7	80087987	80141336	5	2	202243	-0.22646	0.58958	GNAT3
ENSG00000020922	11	94152895	94227074	3	2	202243	-0.22685	0.58973	MRE11A
ENSG00000112706	6	76630832	76782395	20	10	202243	-0.22717	0.58986	IMPG1
ENSG00000163519	3	108541545	108573852	11	5	202243	-0.22744	0.58996	TRAT1
ENSG00000214788	11	59705928	59712807	2	1	202243	-0.22788	0.59013	OOSP1
ENSG00000130921	12	123717463	123742506	1	1	202243	-0.22794	0.59015	C12orf65
ENSG00000184860	16	82031221	82045093	3	2	202243	-0.22818	0.59025	SDR42E1
ENSG00000006740	17	12692856	12894960	43	20	202243	-0.22833	0.5903	ARHGAP44
ENSG00000160447	9	131464802	131483197	2	1	202243	-0.2285	0.59037	PKN3
ENSG00000130037	12	5153085	5155949	1	1	202243	-0.22852	0.59038	KCNA5
ENSG00000102743	13	41363548	41384247	1	1	202243	-0.22864	0.59043	SLC25A15
ENSG00000198887	9	72873937	72969804	6	4	202243	-0.22869	0.59044	SMC5
ENSG00000105357	19	50691443	50813802	44	21	202243	-0.22872	0.59046	MYH14
ENSG00000066056	1	43766664	43788779	3	1	202243	-0.22877	0.59048	TIE1
ENSG00000036448	8	1993155	2113475	53	25	202243	-0.22879	0.59048	MYOM2
ENSG00000169413	14	21249210	21250626	1	1	202243	-0.22882	0.5905	RNASE6
ENSG00000101654	18	13726659	13764557	1	1	202243	-0.22888	0.59052	RNMT
ENSG00000145555	5	16665395	16936372	64	34	202243	-0.22891	0.59053	MYO10
ENSG00000075568	2	98372799	98612388	8	4	202243	-0.22904	0.59058	TMEM131
ENSG00000169184	22	28144265	28197486	17	9	202243	-0.22911	0.59061	MN1
ENSG00000108506	17	59942731	60005377	2	1	202243	-0.22933	0.59069	INTS2
ENSG00000088882	20	2774715	2781283	1	1	202243	-0.22933	0.59069	CPXM1
ENSG00000004948	7	93053799	93204042	18	9	202243	-0.22936	0.5907	CALCR
ENSG00000101076	20	42984340	43061485	26	12	202243	-0.22945	0.59074	HNF4A
ENSG00000253426	8	9009252	9025646	2	1	202243	-0.22955	0.59078	RP11-10A14.4
ENSG00000090054	9	94794281	94877666	9	5	202243	-0.22957	0.59079	SPTLC1
ENSG00000214237	3	150588832	150612089	8	4	202243	-0.22965	0.59082	FAM188B2
ENSG00000133316	11	62599814	62609281	1	1	202243	-0.23009	0.59099	WDR74
ENSG00000162419	1	28995244	29045865	1	1	202243	-0.23053	0.59116	GMEB1
ENSG00000100802	14	23456110	23479375	4	2	202243	-0.23076	0.59125	C14orf93
ENSG00000144290	2	162280843	162841792	29	13	202243	-0.23088	0.5913	SLC4A10
ENSG00000063241	19	55964352	55973710	7	3	202243	-0.23094	0.59132	ISOC2
ENSG00000171759	12	103230663	103352188	14	6	202243	-0.23098	0.59133	PAH
ENSG00000005844	16	30483979	30534506	11	5	202243	-0.23112	0.59139	ITGAL
ENSG00000151135	12	107349497	107372556	1	1	202243	-0.23149	0.59153	C12orf23
ENSG00000108576	17	28521337	28563020	6	3	202243	-0.23147	0.59153	SLC6A4
ENSG00000121743	13	20712394	20735188	8	4	202243	-0.2317	0.59161	GJA3
ENSG00000174473	4	172733405	173962710	87	45	202243	-0.23176	0.59164	GALNTL6
ENSG00000173110	1	161494036	161496681	1	1	202243	-0.23217	0.5918	HSPA6
ENSG00000140750	16	24930706	25026987	4	2	202243	-0.23271	0.59201	ARHGAP17
ENSG00000154328	8	11627148	11644855	6	3	202243	-0.23307	0.59215	NEIL2
ENSG00000085514	7	99965153	99997719	1	1	202243	-0.23326	0.59222	PILRA
ENSG00000113300	5	179921412	180005405	7	3	202243	-0.23351	0.59232	CNOT6
ENSG00000005379	17	56378592	56406152	5	2	202243	-0.23352	0.59232	BZRAP1
ENSG00000102531	13	49550048	49783915	13	7	202243	-0.23362	0.59236	FNDC3A
ENSG00000108406	17	57642886	57685706	2	1	202243	-0.23399	0.59251	DHX40
ENSG00000197608	19	52567719	52599018	2	1	202243	-0.23416	0.59257	ZNF841
ENSG00000177917	2	153574407	153617767	2	1	202243	-0.23442	0.59267	ARL6IP6
ENSG00000166819	15	90207596	90222658	3	2	202243	-0.23448	0.59269	PLIN1
ENSG00000141076	16	69165194	69265033	3	2	202243	-0.23469	0.59278	CIRH1A
ENSG00000145451	4	175558065	175750465	42	19	202243	-0.23491	0.59286	GLRA3
ENSG00000108479	17	73747675	73761792	4	2	202243	-0.2349	0.59286	GALK1
ENSG00000084774	2	27440258	27466811	2	1	202243	-0.23522	0.59298	CAD
ENSG00000136379	15	80972025	81047962	15	7	202243	-0.23526	0.593	ABHD17C
ENSG00000170426	12	57316938	57328189	3	1	202243	-0.23529	0.59301	SDR9C7
ENSG00000152049	2	223916532	224063117	20	10	202243	-0.23544	0.59307	KCNE4
ENSG00000110888	12	30862486	30907885	3	2	202243	-0.23551	0.59309	CAPRIN2
ENSG00000134086	3	10182692	10193904	1	1	202243	-0.2358	0.5932	VHL
ENSG00000161692	17	42785976	42829632	3	2	202243	-0.23668	0.59355	DBF4B
ENSG00000164022	4	107236701	107270383	2	1	202243	-0.23685	0.59361	AIMP1
ENSG00000107807	10	102889257	102897545	6	3	202243	-0.237	0.59367	TLX1
ENSG00000184575	12	64798130	64844907	3	2	202243	-0.23718	0.59374	XPOT
ENSG00000197566	17	16524051	16557170	1	1	202243	-0.2374	0.59383	ZNF624
ENSG00000172780	3	128806412	128841644	2	1	202243	-0.23776	0.59397	RAB43
ENSG00000214113	6	5102827	5261172	20	10	202243	-0.23796	0.59405	LYRM4
ENSG00000249590	22	30805244	30824977	2	1	202243	-0.2381	0.5941	RP4-539M6.19
ENSG00000196565	11	5274420	5667019	130	56	202243	-0.2382	0.59414	HBG2
ENSG00000167005	16	56463045	56486111	1	1	202243	-0.23828	0.59417	NUDT21
ENSG00000095383	9	100961311	101017915	8	4	202243	-0.23854	0.59427	TBC1D2
ENSG00000087448	12	27932953	27955973	6	3	202243	-0.23864	0.59431	KLHL42
ENSG00000115163	2	26987157	27023935	2	1	202243	-0.23871	0.59434	CENPA
ENSG00000100604	14	93389425	93401638	6	3	202243	-0.23877	0.59436	CHGA
ENSG00000188559	20	20370196	20693131	13	9	202243	-0.2393	0.59456	RALGAPA2
ENSG00000148948	11	40135753	41481323	180	80	202243	-0.24012	0.59488	LRRC4C
ENSG00000135778	1	233086351	233119628	2	1	202243	-0.24026	0.59494	NTPCR
ENSG00000079432	19	42772689	42799949	2	1	202243	-0.24048	0.59502	CIC
ENSG00000171016	15	55831088	55881145	5	3	202243	-0.24079	0.59514	PYGO1
ENSG00000106605	7	43798279	43846939	1	1	202243	-0.24084	0.59516	BLVRA
ENSG00000145491	5	10441636	10472141	9	4	202243	-0.24148	0.59541	ROPN1L
ENSG00000136870	9	104161155	104172942	4	2	202243	-0.24156	0.59544	ZNF189
ENSG00000119227	3	196673214	196695931	12	7	202243	-0.24166	0.59548	PIGZ
ENSG00000141431	18	31158579	31331156	14	7	202243	-0.2417	0.59549	ASXL3
ENSG00000138606	15	45459412	45493373	1	1	202243	-0.24186	0.59556	SHF
ENSG00000147852	9	2621834	2660053	19	9	202243	-0.24192	0.59558	VLDLR
ENSG00000166024	10	99894387	100004654	3	2	202243	-0.24219	0.59568	R3HCC1L
ENSG00000256500	14	104029299	104152261	4	2	202243	-0.24234	0.59574	RP11-73M18.2
ENSG00000183643	15	93014884	93044347	14	6	202243	-0.24277	0.59591	C15orf32
ENSG00000218336	4	183065140	183724177	204	100	202243	-0.24282	0.59593	TENM3
ENSG00000230510	19	46984053	47104457	44	18	202243	-0.24301	0.596	PPP5D1
ENSG00000068654	2	86247339	86333278	3	2	202243	-0.2432	0.59608	POLR1A
ENSG00000171385	1	112313284	112531777	73	34	202243	-0.24327	0.5961	KCND3
ENSG00000240972	22	24236191	24237414	1	1	202243	-0.24326	0.5961	MIF
ENSG00000136944	9	129376722	129463311	24	10	202243	-0.24344	0.59617	LMX1B
ENSG00000130748	19	47549165	47551888	1	1	202243	-0.24355	0.59621	TMEM160
ENSG00000149948	12	66217911	66360075	15	8	202243	-0.24369	0.59626	HMGA2
ENSG00000163132	4	4861393	4865663	4	2	202243	-0.24373	0.59628	MSX1
ENSG00000123500	6	116440086	116479910	2	1	202243	-0.2438	0.59631	COL10A1
ENSG00000128915	15	60711808	60771359	2	1	202243	-0.24397	0.59637	NARG2
ENSG00000101180	20	60790026	60795323	2	1	202243	-0.24452	0.59659	HRH3
ENSG00000092345	3	16628299	16711813	32	14	202243	-0.24459	0.59661	DAZL
ENSG00000170442	12	52643084	52702947	11	5	202243	-0.24518	0.59684	KRT86
ENSG00000173175	3	123001143	123168605	19	9	202243	-0.24531	0.59689	ADCY5
ENSG00000095713	10	99624757	99790585	20	11	202243	-0.24531	0.59689	CRTAC1
ENSG00000106648	7	151653464	151717019	10	5	202243	-0.24543	0.59694	GALNTL5
ENSG00000173281	8	8993765	9009084	2	1	202243	-0.24544	0.59694	PPP1R3B
ENSG00000117139	1	202696526	202778598	6	3	202243	-0.24559	0.597	KDM5B
ENSG00000151490	12	15475331	15750333	30	14	202243	-0.24582	0.59709	PTPRO
ENSG00000163206	1	152850793	152857523	1	1	202243	-0.24586	0.5971	SMCP
ENSG00000133106	13	43460524	43566407	35	16	202243	-0.24646	0.59734	EPSTI1
ENSG00000180611	3	192514604	192635950	16	10	202243	-0.24653	0.59736	MB21D2
ENSG00000061337	8	20103676	20161474	19	10	202243	-0.24698	0.59754	LZTS1
ENSG00000186638	9	34252379	34329198	6	3	202243	-0.24702	0.59755	KIF24
ENSG00000166068	15	38544527	38649450	4	2	202243	-0.2471	0.59758	SPRED1
ENSG00000167930	16	284545	319942	10	5	202243	-0.24709	0.59758	ITFG3
ENSG00000154059	18	22006580	22033499	2	1	202243	-0.24724	0.59764	IMPACT
ENSG00000259159	11	119209652	119217368	5	3	202243	-0.24751	0.59774	MFRP
ENSG00000223953	11	119209652	119217383	5	3	202243	-0.24751	0.59774	C1QTNF5
ENSG00000235718	11	119209652	119217383	5	3	202243	-0.24751	0.59774	MFRP
ENSG00000088035	1	63833261	63904233	7	4	202243	-0.24773	0.59783	ALG6
ENSG00000197587	1	46972668	46979898	2	1	202243	-0.24789	0.59789	DMBX1
ENSG00000056050	4	170650616	170679104	5	2	202243	-0.24819	0.59801	C4orf27
ENSG00000100478	14	31494312	31562818	10	5	202243	-0.2484	0.59809	AP4S1
ENSG00000188039	19	16830787	16928774	10	6	202243	-0.24842	0.59809	NWD1
ENSG00000108094	10	35297479	35379570	4	2	202243	-0.24864	0.59818	CUL2
ENSG00000103222	16	16043434	16236931	43	20	202243	-0.24875	0.59822	ABCC1
ENSG00000110042	11	58938903	58976060	2	1	202243	-0.24945	0.59849	DTX4
ENSG00000103154	16	84002237	84036381	14	7	202243	-0.24954	0.59853	NECAB2
ENSG00000147679	8	117778742	117861702	8	5	202243	-0.24956	0.59854	UTP23
ENSG00000066777	8	68085747	68255912	6	3	202243	-0.24964	0.59857	ARFGEF1
ENSG00000198792	22	38615298	38669040	5	2	202243	-0.24968	0.59858	TMEM184B
ENSG00000169876	7	100663353	100702020	5	2	202243	-0.24973	0.5986	MUC17
ENSG00000068697	2	20232411	20251789	3	2	202243	-0.25013	0.59876	LAPTM4A
ENSG00000031698	1	109756540	109780791	3	2	202243	-0.25017	0.59877	SARS
ENSG00000064309	11	125825691	125933230	30	14	202243	-0.25046	0.59888	CDON
ENSG00000160803	1	156005092	156023585	5	2	202243	-0.2506	0.59894	UBQLN4
ENSG00000116337	1	110158726	110174673	3	2	202243	-0.25083	0.59903	AMPD2
ENSG00000238227	9	139006427	139010731	1	1	202243	-0.25116	0.59916	C9orf69
ENSG00000105926	7	24612887	24733812	8	4	202243	-0.25128	0.5992	MPP6
ENSG00000135315	6	84833960	84937353	13	7	202243	-0.25135	0.59923	KIAA1009
ENSG00000105696	19	18718240	18731849	5	2	202243	-0.25148	0.59928	TMEM59L
ENSG00000151806	4	44680444	44702943	1	1	202243	-0.25159	0.59932	GUF1
ENSG00000112077	6	49572871	49604552	3	2	202243	-0.25162	0.59933	RHAG
ENSG00000168003	11	62623518	62656352	3	2	202243	-0.25168	0.59936	SLC3A2
ENSG00000162627	1	99127236	99226056	6	3	202243	-0.25175	0.59938	SNX7
ENSG00000029153	12	27485787	27576241	13	7	202243	-0.25173	0.59938	ARNTL2
ENSG00000137496	11	71709587	71716761	1	1	202243	-0.25176	0.59939	IL18BP
ENSG00000114416	3	180585929	180700541	6	3	202243	-0.25202	0.59949	FXR1
ENSG00000162407	1	56960419	57110974	18	9	202243	-0.25233	0.59961	PPAP2B
ENSG00000144369	2	187558698	187630685	2	1	202243	-0.25234	0.59961	FAM171B
ENSG00000164938	8	95938200	95961639	1	1	202243	-0.2529	0.59983	TP53INP1
ENSG00000143452	1	150670536	150693364	2	1	202243	-0.25331	0.59998	HORMAD1
ENSG00000072195	2	220299568	220363009	8	5	202243	-0.2535	0.60006	SPEG
ENSG00000154252	2	242716240	242743623	6	3	202243	-0.25362	0.6001	GAL3ST2
ENSG00000170374	12	53720362	53739099	2	1	202243	-0.25376	0.60016	SP7
ENSG00000163719	3	9691117	9744077	9	5	202243	-0.25378	0.60017	MTMR14
ENSG00000178597	4	7432022	7436700	5	2	202243	-0.25381	0.60018	PSAPL1
ENSG00000151224	10	82031576	82049440	4	2	202243	-0.25398	0.60024	MAT1A
ENSG00000214050	8	28205804	28347835	11	6	202243	-0.25406	0.60027	FBXO16
ENSG00000065600	1	212537273	212588243	3	2	202243	-0.25417	0.60032	TMEM206
ENSG00000007923	1	6694228	6761984	4	2	202243	-0.25431	0.60037	DNAJC11
ENSG00000139178	12	7242183	7261869	6	3	202243	-0.25452	0.60045	C1RL
ENSG00000156076	12	65444406	65515346	4	2	202243	-0.25467	0.60051	WIF1
ENSG00000108932	17	66263167	66287408	4	2	202243	-0.25481	0.60057	SLC16A6
ENSG00000124788	6	16299343	16761722	145	70	202243	-0.25501	0.60064	ATXN1
ENSG00000124762	6	36644305	36655116	5	3	202243	-0.25506	0.60066	CDKN1A
ENSG00000170727	8	145486055	145515082	1	1	202243	-0.25511	0.60068	BOP1
ENSG00000155629	10	98353069	98480271	21	11	202243	-0.25511	0.60068	PIK3AP1
ENSG00000268361	19	44058844	44097188	4	2	202243	-0.25511	0.60068	L34079.2
ENSG00000171100	X	149737069	149841795	1	1	202243	-0.2551	0.60068	MTM1
ENSG00000166960	18	30517366	31021065	19	10	202243	-0.25537	0.60078	CCDC178
ENSG00000134030	18	46065417	46389588	99	47	202243	-0.25537	0.60078	CTIF
ENSG00000182985	11	115039938	115375675	31	15	202243	-0.2555	0.60083	CADM1
ENSG00000163349	1	114471814	114520426	3	2	202243	-0.25554	0.60085	HIPK1
ENSG00000009413	6	111620234	111804918	2	1	202243	-0.2556	0.60087	REV3L
ENSG00000146477	6	160769300	160876014	6	3	202243	-0.25567	0.6009	SLC22A3
ENSG00000154518	2	176040986	176049335	1	1	202243	-0.25576	0.60093	ATP5G3
ENSG00000198720	17	27916787	27941779	2	1	202243	-0.25615	0.60108	ANKRD13B
ENSG00000177119	12	45609770	45834187	15	8	202243	-0.25631	0.60114	ANO6
ENSG00000239672	17	49230897	49239789	1	1	202243	-0.25635	0.60116	NME1
ENSG00000254521	19	51994611	52005043	5	2	202243	-0.25692	0.60138	SIGLEC12
ENSG00000164171	5	52285156	52390609	16	7	202243	-0.25698	0.6014	ITGA2
ENSG00000149516	11	59824060	59838601	4	2	202243	-0.25709	0.60145	MS4A3
ENSG00000168487	8	22022249	22069839	12	7	202243	-0.25722	0.6015	BMP1
ENSG00000134709	1	60280458	60342050	5	3	202243	-0.25757	0.60163	HOOK1
ENSG00000176753	15	40542865	40545170	2	1	202243	-0.2576	0.60164	C15orf56
ENSG00000137831	15	70946893	71055932	6	4	202243	-0.25762	0.60165	UACA
ENSG00000213923	22	38686697	38794527	14	7	202243	-0.25819	0.60187	CSNK1E
ENSG00000019995	10	126630692	126676758	4	2	202243	-0.2583	0.60191	ZRANB1
ENSG00000222028	14	23511376	23513269	2	1	202243	-0.2583	0.60191	PSMB11
ENSG00000064651	5	127419458	127525380	4	2	202243	-0.25869	0.60206	SLC12A2
ENSG00000115252	2	183004763	183387919	30	13	202243	-0.25905	0.6022	PDE1A
ENSG00000164841	8	109619079	109799844	21	11	202243	-0.25921	0.60226	TMEM74
ENSG00000184454	1	24882602	24935819	20	8	202243	-0.25925	0.60228	NCMAP
ENSG00000189350	2	29179477	29284239	21	9	202243	-0.25935	0.60232	FAM179A
ENSG00000133134	X	102564274	102565974	1	1	202243	-0.25978	0.60248	BEX2
ENSG00000179477	17	7975954	7991021	3	2	202243	-0.25994	0.60255	ALOX12B
ENSG00000183251	11	5322244	5323226	1	1	202243	-0.26021	0.60265	OR51B4
ENSG00000133661	10	81697496	81742370	5	2	202243	-0.26038	0.60271	SFTPD
ENSG00000186862	10	102767440	102790890	11	6	202243	-0.26038	0.60271	PDZD7
ENSG00000146433	6	158957468	159056460	16	8	202243	-0.26051	0.60277	TMEM181
ENSG00000248789	5	51303865	51376821	1	1	202243	-0.26063	0.60281	CTD-2203A3.1
ENSG00000204296	6	32256303	32339684	9	4	202243	-0.26069	0.60283	C6orf10
ENSG00000125089	4	8183799	8243530	18	10	202243	-0.26073	0.60285	SH3TC1
ENSG00000189043	7	10971578	10979883	1	1	202243	-0.26135	0.60309	NDUFA4
ENSG00000162994	2	55401927	55459699	3	2	202243	-0.26165	0.6032	CLHC1
ENSG00000171823	12	1675159	1703331	13	7	202243	-0.26186	0.60328	FBXL14
ENSG00000167632	8	140742586	141468678	145	68	202243	-0.26197	0.60333	TRAPPC9
ENSG00000067141	15	73344051	73597547	11	6	202243	-0.262	0.60334	NEO1
ENSG00000116761	1	70876901	70905534	5	3	202243	-0.2621	0.60338	CTH
ENSG00000125675	X	122318006	122624766	31	17	202243	-0.26218	0.60341	GRIA3
ENSG00000234631	10	115674530	115676949	1	1	202243	-0.26221	0.60342	AL162407.1
ENSG00000104859	19	45542298	45574214	2	1	202243	-0.26244	0.60351	CLASRP
ENSG00000106636	7	44240567	44253893	1	1	202243	-0.26254	0.60355	YKT6
ENSG00000138138	10	89511269	89601100	14	7	202243	-0.26277	0.60363	ATAD1
ENSG00000185651	22	21903736	21978323	4	2	202243	-0.26283	0.60366	UBE2L3
ENSG00000109501	4	6271576	6304992	6	3	202243	-0.26295	0.6037	WFS1
ENSG00000083828	19	58281023	58331307	5	2	202243	-0.26343	0.60389	ZNF586
ENSG00000106013	7	117854727	117882785	2	1	202243	-0.26379	0.60403	ANKRD7
ENSG00000152404	11	107197071	107328572	8	3	202243	-0.2638	0.60403	CWF19L2
ENSG00000150457	13	21547171	21635686	11	7	202243	-0.2638	0.60403	LATS2
ENSG00000203685	1	226736501	226796915	20	9	202243	-0.26389	0.60407	C1orf95
ENSG00000186334	5	150656323	150683327	2	1	202243	-0.26392	0.60408	SLC36A3
ENSG00000261115	7	140774032	141180180	51	25	202243	-0.26415	0.60417	TMEM178B
ENSG00000089053	12	121746048	121837699	7	4	202243	-0.26416	0.60417	ANAPC5
ENSG00000121486	1	185087220	185126204	2	1	202243	-0.26418	0.60418	TRMT1L
ENSG00000138109	10	96698415	96749147	5	3	202243	-0.26461	0.60435	CYP2C9
ENSG00000040531	17	3539762	3564836	3	2	202243	-0.26473	0.60439	CTNS
ENSG00000154122	5	14704910	14871887	24	13	202243	-0.26526	0.60459	ANKH
ENSG00000092531	15	42783431	42837547	2	1	202243	-0.2654	0.60465	SNAP23
ENSG00000091972	3	112051194	112081659	6	3	202243	-0.26563	0.60474	CD200
ENSG00000116514	1	33402046	33430286	1	1	202243	-0.26572	0.60477	RNF19B
ENSG00000180269	16	20042807	20085239	15	7	202243	-0.26571	0.60477	GPR139
ENSG00000107984	10	54074056	54077802	1	1	202243	-0.26582	0.60481	DKK1
ENSG00000197641	18	61254223	61271873	1	1	202243	-0.26589	0.60484	SERPINB13
ENSG00000185924	17	1837971	1928639	40	19	202243	-0.26602	0.60489	RTN4RL1
ENSG00000144713	3	12875984	12883087	1	1	202243	-0.26605	0.6049	RPL32
ENSG00000165632	10	7860467	8058590	20	10	202243	-0.26623	0.60497	TAF3
ENSG00000138964	22	44568836	44615413	20	10	202243	-0.26625	0.60498	PARVG
ENSG00000100099	22	26839389	26879803	3	2	202243	-0.26643	0.60505	HPS4
ENSG00000125637	2	113914902	113966973	14	7	202243	-0.2665	0.60507	PSD4
ENSG00000216490	19	18283972	18288927	1	1	202243	-0.2667	0.60515	IFI30
ENSG00000156886	16	31404633	31437826	3	2	202243	-0.26685	0.60521	ITGAD
ENSG00000099864	19	708953	748329	31	13	202243	-0.26686	0.60521	PALM
ENSG00000273173	15	25200133	25223729	1	1	202243	-0.26743	0.60543	SNURF
ENSG00000137672	11	101322295	101743293	44	18	202243	-0.26747	0.60545	TRPC6
ENSG00000121764	1	32083287	32098119	1	1	202243	-0.26749	0.60546	HCRTR1
ENSG00000158623	7	130146089	130353598	2	1	202243	-0.26764	0.60551	COPG2
ENSG00000186318	11	117156402	117186975	6	3	202243	-0.26763	0.60551	BACE1
ENSG00000266258	18	68002675	68019695	3	2	202243	-0.26814	0.6057	RP11-41O4.1
ENSG00000235750	1	175126123	175162135	5	3	202243	-0.26833	0.60578	KIAA0040
ENSG00000248801	8	69215703	69243726	2	1	202243	-0.26838	0.6058	RP11-664D7.4
ENSG00000267748	19	38779791	38795550	2	1	202243	-0.26852	0.60585	CTB-102L5.4
ENSG00000120693	13	37418968	37494902	5	3	202243	-0.26866	0.6059	SMAD9
ENSG00000109618	4	25121627	25162204	3	2	202243	-0.26878	0.60595	SEPSECS
ENSG00000066032	2	79412357	80875905	282	131	202243	-0.26891	0.606	CTNNA2
ENSG00000157833	2	26395960	26412532	3	2	202243	-0.26897	0.60603	GAREML
ENSG00000079263	2	231067826	231223762	25	11	202243	-0.26924	0.60613	SP140
ENSG00000160216	21	45285067	45406417	16	8	202243	-0.2698	0.60634	AGPAT3
ENSG00000150768	11	111895538	111935114	1	1	202243	-0.26982	0.60635	DLAT
ENSG00000168918	2	233924677	234116549	53	24	202243	-0.2701	0.60646	INPP5D
ENSG00000075785	3	128444965	128533639	3	2	202243	-0.27021	0.6065	RAB7A
ENSG00000073464	X	10125024	10205700	5	3	202243	-0.27033	0.60655	CLCN4
ENSG00000013583	12	13127798	13153207	4	2	202243	-0.27144	0.60697	HEBP1
ENSG00000157036	3	38537618	38583652	5	3	202243	-0.27176	0.6071	EXOG
ENSG00000103528	16	19179293	19279652	27	16	202243	-0.2718	0.60711	SYT17
ENSG00000140691	16	31469401	31478487	1	1	202243	-0.27191	0.60715	ARMC5
ENSG00000086848	11	111652919	111742305	4	2	202243	-0.272	0.60719	ALG9
ENSG00000149294	11	112831997	113149158	37	20	202243	-0.27231	0.60731	NCAM1
ENSG00000136238	7	6414154	6443608	6	3	202243	-0.27245	0.60736	RAC1
ENSG00000176928	5	74323289	74326724	1	1	202243	-0.27249	0.60738	GCNT4
ENSG00000106144	7	142985308	143004789	1	1	202243	-0.27275	0.60748	CASP2
ENSG00000123064	12	113594979	113623284	2	1	202243	-0.27275	0.60748	DDX54
ENSG00000188474	19	12203078	12225491	1	1	202243	-0.27284	0.60751	ZNF788
ENSG00000214189	19	12203078	12248050	1	1	202243	-0.27284	0.60751	ZNF788
ENSG00000082212	18	48405419	48474691	4	2	202243	-0.27292	0.60754	ME2
ENSG00000128815	10	49892921	50191001	60	30	202243	-0.27309	0.60761	WDFY4
ENSG00000117154	1	18434240	18704977	91	49	202243	-0.27351	0.60777	IGSF21
ENSG00000028528	15	64386322	64438289	2	1	202243	-0.27359	0.6078	SNX1
ENSG00000257923	7	101458959	101927249	62	26	202243	-0.27377	0.60787	CUX1
ENSG00000169083	X	66764465	66950461	2	1	202243	-0.2741	0.608	AR
ENSG00000243943	2	27805897	27858041	2	1	202243	-0.27417	0.60802	ZNF512
ENSG00000011201	X	8496915	8700227	11	6	202243	-0.27463	0.6082	KAL1
ENSG00000117090	1	160577890	160617085	9	5	202243	-0.27465	0.60821	SLAMF1
ENSG00000189190	19	53267448	53290044	8	5	202243	-0.27468	0.60822	ZNF600
ENSG00000114745	3	39138150	39149854	1	1	202243	-0.27492	0.60831	GORASP1
ENSG00000180061	19	55824169	55845416	7	4	202243	-0.27491	0.60831	TMEM150B
ENSG00000141699	17	40731531	40762641	1	1	202243	-0.27536	0.60848	FAM134C
ENSG00000185697	8	67474410	67526482	1	1	202243	-0.27546	0.60852	MYBL1
ENSG00000167693	17	702553	883010	77	40	202243	-0.27574	0.60863	NXN
ENSG00000164197	5	63461671	63668696	4	2	202243	-0.27614	0.60878	RNF180
ENSG00000111786	12	120899471	120907596	1	1	202243	-0.27633	0.60885	SRSF9
ENSG00000212993	8	128426535	128432311	7	3	202243	-0.27648	0.60891	POU5F1B
ENSG00000107897	10	27484146	27531059	2	1	202243	-0.277	0.60911	ACBD5
ENSG00000224474	10	99179228	99185831	1	1	202243	-0.27701	0.60911	AL355490.1
ENSG00000139438	12	110152033	110208312	8	3	202243	-0.27714	0.60916	FAM222A
ENSG00000163093	2	170335688	170382432	4	2	202243	-0.27715	0.60917	BBS5
ENSG00000251569	2	170335990	170382432	4	2	202243	-0.27715	0.60917	RP11-724O16.1
ENSG00000143476	1	212208919	212280742	2	1	202243	-0.27735	0.60924	DTL
ENSG00000185900	8	42948658	42978577	1	1	202243	-0.27747	0.60929	POMK
ENSG00000110675	11	107461817	107537505	17	10	202243	-0.27762	0.60935	ELMOD1
ENSG00000131188	5	176873446	176883283	1	1	202243	-0.27776	0.6094	PRR7
ENSG00000170242	11	11862970	11980870	10	5	202243	-0.27827	0.6096	USP47
ENSG00000009765	6	150690028	150727105	8	4	202243	-0.27841	0.60965	IYD
ENSG00000198551	19	11670189	11729950	9	5	202243	-0.27841	0.60965	ZNF627
ENSG00000204520	6	31371356	31383092	7	3	202243	-0.2788	0.6098	MICA
ENSG00000268797	19	41307202	41404187	18	8	202243	-0.279	0.60988	CTC-490E21.12
ENSG00000060558	19	3136191	3163767	11	5	202243	-0.27911	0.60992	GNA15
ENSG00000105514	19	11432722	11456946	4	2	202243	-0.27976	0.61017	RAB3D
ENSG00000137261	6	24544332	24646383	21	12	202243	-0.27994	0.61024	KIAA0319
ENSG00000203778	6	112408802	112423993	2	1	202243	-0.27998	0.61025	FAM229B
ENSG00000165185	9	115249127	115431677	18	10	202243	-0.28015	0.61032	KIAA1958
ENSG00000171865	2	3592383	3606206	4	2	202243	-0.28112	0.61069	RNASEH1
ENSG00000176971	11	27015628	27018630	1	1	202243	-0.28115	0.6107	FIBIN
ENSG00000185842	1	225083964	225586996	38	16	202243	-0.28119	0.61072	DNAH14
ENSG00000165494	11	82868030	82898493	1	1	202243	-0.28146	0.61082	PCF11
ENSG00000101608	18	3247479	3256234	1	1	202243	-0.28192	0.611	MYL12A
ENSG00000183625	3	46205096	46308197	8	5	202243	-0.28207	0.61106	CCR3
ENSG00000215704	1	15792404	15817895	1	1	202243	-0.28215	0.61108	CELA2B
ENSG00000124225	20	56223448	56286592	12	7	202243	-0.28217	0.61109	PMEPA1
ENSG00000175215	12	58213710	58240522	3	2	202243	-0.28226	0.61113	CTDSP2
ENSG00000174004	3	196366557	196388875	24	13	202243	-0.28232	0.61115	NRROS
ENSG00000170634	2	54197975	54532437	31	15	202243	-0.28238	0.61118	ACYP2
ENSG00000172199	11	56143100	56144029	1	1	202243	-0.2825	0.61122	OR8U1
ENSG00000126752	X	48114752	48126879	1	1	202243	-0.28292	0.61138	SSX1
ENSG00000023902	1	150121373	150136916	3	2	202243	-0.28304	0.61143	PLEKHO1
ENSG00000153015	5	64064757	64314590	15	7	202243	-0.2831	0.61145	CWC27
ENSG00000153165	2	107021446	107084832	1	1	202243	-0.28316	0.61147	RGPD3
ENSG00000100722	14	89029253	89079853	5	2	202243	-0.28319	0.61149	ZC3H14
ENSG00000100626	14	69725994	69821183	26	11	202243	-0.28343	0.61158	GALNT16
ENSG00000183844	21	42676139	42729358	9	4	202243	-0.28373	0.61169	FAM3B
ENSG00000106631	7	44178463	44180931	1	1	202243	-0.28382	0.61172	MYL7
ENSG00000269657	17	66539369	66542970	4	2	202243	-0.28471	0.61207	AC079210.1
ENSG00000115286	19	1383526	1395583	3	2	202243	-0.28482	0.61211	NDUFS7
ENSG00000140830	16	72078188	72128330	6	3	202243	-0.28491	0.61214	TXNL4B
ENSG00000100228	22	23487513	23506537	1	1	202243	-0.28499	0.61217	RAB36
ENSG00000182667	11	131240373	132206716	253	121	202243	-0.28501	0.61218	NTM
ENSG00000244045	17	26684604	26708716	3	2	202243	-0.28508	0.61221	TMEM199
ENSG00000060762	6	166778407	166796486	3	2	202243	-0.2851	0.61222	MPC1
ENSG00000092108	14	31091318	31205018	8	5	202243	-0.28528	0.61228	SCFD1
ENSG00000106483	7	37945543	38065297	31	13	202243	-0.28528	0.61229	SFRP4
ENSG00000100227	22	42979727	43010968	2	1	202243	-0.28535	0.61231	POLDIP3
ENSG00000172007	4	140374386	140397763	2	1	202243	-0.28548	0.61236	RAB33B
ENSG00000145692	5	78407602	78428108	1	1	202243	-0.28563	0.61242	BHMT
ENSG00000131126	19	43905648	43922763	3	2	202243	-0.28569	0.61244	TEX101
ENSG00000119661	14	74111578	74170435	4	2	202243	-0.28608	0.61259	DNAL1
ENSG00000092094	14	20914570	20923264	3	2	202243	-0.2862	0.61264	OSGEP
ENSG00000156931	3	184529931	184770402	11	6	202243	-0.28633	0.61269	VPS8
ENSG00000130255	19	5674958	5691887	1	1	202243	-0.28634	0.61269	RPL36
ENSG00000167733	19	5680615	5688533	1	1	202243	-0.28634	0.61269	HSD11B1L
ENSG00000142515	19	51358171	51364020	3	2	202243	-0.28637	0.6127	KLK3
ENSG00000244509	22	39410088	39416357	2	1	202243	-0.28642	0.61272	APOBEC3C
ENSG00000100055	22	37678068	37711382	8	4	202243	-0.28666	0.61281	CYTH4
ENSG00000164342	4	186990306	187009223	8	4	202243	-0.28682	0.61288	TLR3
ENSG00000145833	5	134094469	134190823	4	2	202243	-0.28685	0.61289	DDX46
ENSG00000174469	7	145813453	148118090	304	151	202243	-0.28695	0.61292	CNTNAP2
ENSG00000187323	18	49866542	51057784	147	59	202243	-0.28703	0.61295	DCC
ENSG00000165671	5	176560026	176727216	5	3	202243	-0.28706	0.61297	NSD1
ENSG00000241644	7	30737601	30797218	12	6	202243	-0.28716	0.613	INMT
ENSG00000184471	16	1140005	1146244	2	1	202243	-0.28752	0.61314	C1QTNF8
ENSG00000100106	22	38093011	38172563	8	4	202243	-0.28753	0.61314	TRIOBP
ENSG00000073737	2	169921299	169952677	1	1	202243	-0.2877	0.61321	DHRS9
ENSG00000171984	20	5731039	5844558	28	17	202243	-0.28784	0.61327	C20orf196
ENSG00000106336	7	100181605	100198740	1	1	202243	-0.28793	0.6133	FBXO24
ENSG00000101746	18	31431064	31804916	34	13	202243	-0.2881	0.61336	NOL4
ENSG00000101190	20	61472467	61493115	1	1	202243	-0.28879	0.61363	TCFL5
ENSG00000198937	6	37450696	37467698	2	1	202243	-0.28893	0.61368	CCDC167
ENSG00000175591	11	72929343	72947397	5	3	202243	-0.28925	0.61381	P2RY2
ENSG00000123815	19	41197434	41224112	7	4	202243	-0.28946	0.61389	ADCK4
ENSG00000197818	20	48429250	48508779	6	3	202243	-0.28953	0.61391	SLC9A8
ENSG00000124570	6	2948393	2972090	4	2	202243	-0.28963	0.61395	SERPINB6
ENSG00000175592	11	65659520	65668044	1	1	202243	-0.28992	0.61406	FOSL1
ENSG00000138356	2	201450591	201541787	14	6	202243	-0.28996	0.61408	AOX1
ENSG00000175766	5	176057683	176073642	4	2	202243	-0.29007	0.61412	EIF4E1B
ENSG00000177694	3	174156363	175523428	172	90	202243	-0.2906	0.61432	NAALADL2
ENSG00000131398	19	50815194	50836772	8	4	202243	-0.29076	0.61438	KCNC3
ENSG00000089060	12	113736564	113797298	8	5	202243	-0.29077	0.61439	SLC8B1
ENSG00000240230	7	938415	1015235	39	16	202243	-0.29096	0.61446	COX19
ENSG00000116984	1	236958610	237067281	4	2	202243	-0.29111	0.61452	MTR
ENSG00000197563	18	59710800	59854351	7	4	202243	-0.29122	0.61456	PIGN
ENSG00000138709	4	128982423	129144086	3	1	202243	-0.29174	0.61476	LARP1B
ENSG00000101199	20	61904137	61921142	2	1	202243	-0.29176	0.61476	ARFGAP1
ENSG00000148300	9	136271186	136283164	1	1	202243	-0.29213	0.61491	REXO4
ENSG00000108878	17	65040706	65052909	2	1	202243	-0.29271	0.61513	CACNG1
ENSG00000169826	10	43633934	43680756	2	1	202243	-0.29279	0.61516	CSGALNACT2
ENSG00000180875	1	240652873	240775449	44	24	202243	-0.29308	0.61527	GREM2
ENSG00000077463	19	4174106	4182601	1	1	202243	-0.2933	0.61535	SIRT6
ENSG00000137801	15	39873280	39891667	1	1	202243	-0.29353	0.61544	THBS1
ENSG00000251201	5	114914339	114961858	2	1	202243	-0.29363	0.61548	TMED7-TICAM2
ENSG00000243414	5	114914339	114961876	2	1	202243	-0.29363	0.61548	TICAM2
ENSG00000131242	17	29718642	29865236	36	17	202243	-0.29417	0.61569	RAB11FIP4
ENSG00000123179	13	50234859	50265611	5	2	202243	-0.29429	0.61573	EBPL
ENSG00000130427	7	100318423	100321323	1	1	202243	-0.29452	0.61582	EPO
ENSG00000169439	8	97505579	97624000	35	15	202243	-0.29468	0.61588	SDC2
ENSG00000171714	11	22214722	22304903	4	2	202243	-0.29495	0.61598	ANO5
ENSG00000170473	12	56295197	56326402	2	1	202243	-0.29508	0.61604	WIBG
ENSG00000119723	14	74416629	74430373	1	1	202243	-0.29511	0.61604	COQ6
ENSG00000131504	5	140894583	140998622	10	5	202243	-0.29512	0.61605	DIAPH1
ENSG00000163902	3	128338817	128399918	5	3	202243	-0.29551	0.6162	RPN1
ENSG00000138190	10	94590935	94819250	8	4	202243	-0.29652	0.61658	EXOC6
ENSG00000213719	6	31698358	31707540	1	1	202243	-0.29655	0.6166	CLIC1
ENSG00000176160	17	56497528	56565745	4	2	202243	-0.29676	0.61667	HSF5
ENSG00000182035	20	37209838	37217106	2	1	202243	-0.2968	0.61669	ADIG
ENSG00000134873	13	96085858	96232013	21	11	202243	-0.29704	0.61678	CLDN10
ENSG00000013810	4	1723227	1746898	2	1	202243	-0.29712	0.61681	TACC3
ENSG00000164330	5	158122928	158526769	40	18	202243	-0.29778	0.61706	EBF1
ENSG00000112659	6	43149913	43192325	4	2	202243	-0.29776	0.61706	CUL9
ENSG00000099804	19	531714	542097	5	3	202243	-0.29785	0.61709	CDC34
ENSG00000146278	6	89790470	89794879	1	1	202243	-0.29789	0.61711	PNRC1
ENSG00000196196	9	35906189	35907138	1	1	202243	-0.29802	0.61716	HRCT1
ENSG00000075131	15	66628544	66679084	3	2	202243	-0.29818	0.61722	TIPIN
ENSG00000181192	10	12110971	12165224	10	4	202243	-0.29824	0.61724	DHTKD1
ENSG00000213123	3	196018090	196045170	5	3	202243	-0.29837	0.61729	TCTEX1D2
ENSG00000132964	13	26828276	26979375	7	4	202243	-0.29852	0.61735	CDK8
ENSG00000128422	17	39775689	39781094	1	1	202243	-0.29852	0.61735	KRT17
ENSG00000125462	1	156374042	156400493	6	3	202243	-0.29862	0.61739	C1orf61
ENSG00000160007	19	47421933	47508334	1	1	202243	-0.29869	0.61741	ARHGAP35
ENSG00000101474	20	24943561	24973615	2	1	202243	-0.29941	0.61769	APMAP
ENSG00000198453	19	37407231	37489602	5	3	202243	-0.29947	0.61771	ZNF568
ENSG00000198894	14	77564440	77583630	3	2	202243	-0.3005	0.6181	CIPC
ENSG00000132507	17	7210318	7215774	1	1	202243	-0.30055	0.61812	EIF5A
ENSG00000134028	8	24241798	24263526	1	1	202243	-0.30078	0.61821	ADAMDEC1
ENSG00000125482	9	135251008	135282209	3	2	202243	-0.30079	0.61821	TTF1
ENSG00000126456	19	50162826	50169132	1	1	202243	-0.30107	0.61832	IRF3
ENSG00000179151	15	74922899	74988633	1	1	202243	-0.30129	0.6184	EDC3
ENSG00000162522	1	33207486	33240571	5	2	202243	-0.30141	0.61845	KIAA1522
ENSG00000165269	9	33384765	33402643	2	1	202243	-0.30161	0.61852	AQP7
ENSG00000121940	1	109472130	109506111	9	5	202243	-0.3017	0.61856	CLCC1
ENSG00000177455	16	28943260	28950667	1	1	202243	-0.30211	0.61871	CD19
ENSG00000196961	19	50270225	50310370	4	2	202243	-0.30232	0.61879	AP2A1
ENSG00000111300	12	112464500	112546826	3	2	202243	-0.30237	0.61881	NAA25
ENSG00000161573	17	34303529	34308532	3	2	202243	-0.30236	0.61881	CCL16
ENSG00000176083	1	26688125	26701013	1	1	202243	-0.30241	0.61883	ZNF683
ENSG00000181026	15	89164527	89175513	2	1	202243	-0.30247	0.61885	AEN
ENSG00000171863	2	3622795	3628509	2	1	202243	-0.30253	0.61888	RPS7
ENSG00000198719	6	170591294	170599561	2	1	202243	-0.30254	0.61888	DLL1
ENSG00000135847	1	180244515	180472089	7	4	202243	-0.30282	0.61899	ACBD6
ENSG00000081189	5	88013975	88199922	16	7	202243	-0.30283	0.61899	MEF2C
ENSG00000090104	1	192544857	192549161	3	2	202243	-0.30298	0.61905	RGS1
ENSG00000143621	1	153634512	153643524	2	1	202243	-0.30347	0.61923	ILF2
ENSG00000144036	2	72403113	73053170	17	8	202243	-0.30384	0.61938	EXOC6B
ENSG00000109762	4	186125391	186291339	21	10	202243	-0.30398	0.61943	SNX25
ENSG00000095787	10	28821422	28912041	1	1	202243	-0.30407	0.61946	WAC
ENSG00000144671	3	38323785	38360066	10	6	202243	-0.30428	0.61954	SLC22A14
ENSG00000205929	21	34162985	34186053	1	1	202243	-0.30427	0.61954	C21orf62
ENSG00000178342	18	77623668	77660184	7	4	202243	-0.30431	0.61956	KCNG2
ENSG00000172164	8	121547985	121825513	34	17	202243	-0.30468	0.6197	SNTB1
ENSG00000036565	8	20002366	20040717	12	6	202243	-0.30481	0.61975	SLC18A1
ENSG00000092421	5	115779312	115910630	39	21	202243	-0.3055	0.62001	SEMA6A
ENSG00000182771	10	87359312	88126250	126	58	202243	-0.30551	0.62001	GRID1
ENSG00000165304	9	36572859	36677678	5	3	202243	-0.30608	0.62023	MELK
ENSG00000116983	1	40144320	40157361	7	3	202243	-0.30621	0.62028	HPCAL4
ENSG00000107175	9	35732332	35737001	1	1	202243	-0.30629	0.62031	CREB3
ENSG00000008196	6	50786436	50815326	3	2	202243	-0.30635	0.62033	TFAP2B
ENSG00000196700	20	62588055	62680113	14	7	202243	-0.30636	0.62033	ZNF512B
ENSG00000124151	20	46130601	46285621	7	4	202243	-0.30653	0.6204	NCOA3
ENSG00000152104	1	214522039	214725792	33	18	202243	-0.30657	0.62041	PTPN14
ENSG00000158887	1	161274525	161279762	1	1	202243	-0.3069	0.62054	MPZ
ENSG00000130590	20	62605466	62611361	1	1	202243	-0.30697	0.62057	SAMD10
ENSG00000168096	16	4746513	4784379	5	3	202243	-0.30702	0.62059	ANKS3
ENSG00000140254	15	45409569	45422136	3	2	202243	-0.30714	0.62063	DUOXA1
ENSG00000010295	12	6647541	6665239	1	1	202243	-0.30718	0.62065	IFFO1
ENSG00000171703	20	62681189	62703700	10	5	202243	-0.30781	0.62089	TCEA2
ENSG00000141404	18	11688955	11885684	24	11	202243	-0.30785	0.6209	GNAL
ENSG00000100982	20	44563267	44576662	2	1	202243	-0.30786	0.6209	PCIF1
ENSG00000108588	17	61822610	61853711	1	1	202243	-0.30851	0.62115	CCDC47
ENSG00000103546	16	55689516	55740104	16	8	202243	-0.30894	0.62132	SLC6A2
ENSG00000215009	12	7456880	7481320	3	2	202243	-0.30971	0.62161	ACSM4
ENSG00000102924	16	49311828	49315742	1	1	202243	-0.30971	0.62161	CBLN1
ENSG00000204397	11	104912053	104972158	6	3	202243	-0.30989	0.62168	CARD16
ENSG00000205445	21	45970240	45971388	1	1	202243	-0.30997	0.62171	KRTAP10-2
ENSG00000157191	1	16767167	16786573	2	1	202243	-0.31025	0.62182	NECAP2
ENSG00000131503	5	139781399	139929163	5	3	202243	-0.31029	0.62183	ANKHD1
ENSG00000254996	5	139781493	139929154	5	3	202243	-0.31029	0.62183	ANKHD1-EIF4EBP3
ENSG00000138892	22	50453552	50495364	19	9	202243	-0.31055	0.62193	TTLL8
ENSG00000136159	13	48611703	48621358	2	1	202243	-0.31087	0.62205	NUDT15
ENSG00000155530	7	133812052	133949343	11	5	202243	-0.31113	0.62215	LRGUK
ENSG00000134698	1	36273773	36323491	1	1	202243	-0.31147	0.62228	AGO4
ENSG00000143105	1	111059839	111061797	2	1	202243	-0.3115	0.62229	KCNA10
ENSG00000153774	16	75327596	75467383	3	2	202243	-0.3117	0.62236	CFDP1
ENSG00000148602	10	85991349	86001217	2	1	202243	-0.31174	0.62238	LRIT1
ENSG00000129003	15	62144588	62352672	12	7	202243	-0.3126	0.62271	VPS13C
ENSG00000242265	7	94285637	94299007	1	1	202243	-0.31278	0.62278	PEG10
ENSG00000101384	20	10618332	10654694	11	6	202243	-0.31305	0.62288	JAG1
ENSG00000163354	1	154990996	155006257	3	2	202243	-0.31325	0.62296	DCST2
ENSG00000269446	7	156902674	156903764	1	1	202243	-0.31354	0.62306	AC006967.1
ENSG00000166847	16	23652713	23681195	2	1	202243	-0.31381	0.62317	DCTN5
ENSG00000049769	X	49126306	49157929	1	1	202243	-0.31382	0.62317	PPP1R3F
ENSG00000269891	10	98757795	99052413	61	29	202243	-0.31386	0.62319	ARHGAP19-SLIT1
ENSG00000172594	6	123110315	123130865	10	5	202243	-0.31399	0.62324	SMPDL3A
ENSG00000055130	7	148395006	148498128	6	3	202243	-0.314	0.62324	CUL1
ENSG00000163359	2	238232646	238323018	22	10	202243	-0.31424	0.62333	COL6A3
ENSG00000256043	4	156845270	156875069	10	4	202243	-0.31431	0.62336	CTSO
ENSG00000149575	11	118032666	118047388	4	2	202243	-0.31431	0.62336	SCN2B
ENSG00000143157	1	166808681	166825581	2	1	202243	-0.31435	0.62337	POGK
ENSG00000144857	3	112929850	113006303	21	11	202243	-0.31435	0.62337	BOC
ENSG00000101181	20	60758085	60778624	12	6	202243	-0.31434	0.62337	MTG2
ENSG00000149212	11	94898704	94965705	8	4	202243	-0.31462	0.62347	SESN3
ENSG00000206549	3	46753605	46854064	2	1	202243	-0.31463	0.62348	PRSS50
ENSG00000156030	14	74181825	74256988	12	6	202243	-0.31482	0.62355	ELMSAN1
ENSG00000214978	17	9694544	9725388	15	8	202243	-0.31526	0.62372	RP11-477N12.3
ENSG00000169994	2	128293378	128395304	12	6	202243	-0.31546	0.62379	MYO7B
ENSG00000188981	4	3246096	3273465	10	5	202243	-0.31556	0.62383	MSANTD1
ENSG00000111860	6	118781935	119031238	11	5	202243	-0.31558	0.62384	CEP85L
ENSG00000107021	9	131549483	131572711	1	1	202243	-0.31565	0.62387	TBC1D13
ENSG00000104324	8	97657455	98161882	35	16	202243	-0.31574	0.6239	CPQ
ENSG00000099860	19	2476120	2478257	2	1	202243	-0.31594	0.62398	GADD45B
ENSG00000157353	16	70488324	70514177	2	1	202243	-0.31619	0.62407	FUK
ENSG00000079819	6	131160487	131384462	14	6	202243	-0.31623	0.62408	EPB41L2
ENSG00000177234	10	122357721	122359629	3	2	202243	-0.31654	0.6242	C10orf85
ENSG00000153253	2	165944032	166060577	13	6	202243	-0.31714	0.62443	SCN3A
ENSG00000183798	20	39988606	39995467	1	1	202243	-0.31754	0.62458	EMILIN3
ENSG00000166435	11	74518784	74660245	5	3	202243	-0.31759	0.6246	XRRA1
ENSG00000138293	10	51565108	51590734	1	1	202243	-0.3177	0.62464	NCOA4
ENSG00000096384	6	44214824	44221620	1	1	202243	-0.31816	0.62482	HSP90AB1
ENSG00000126070	1	36396319	36538101	2	1	202243	-0.31838	0.6249	AGO3
ENSG00000134201	1	110254864	110318050	20	9	202243	-0.31855	0.62496	GSTM5
ENSG00000159592	1	46092976	46153785	2	1	202243	-0.31857	0.62497	GPBP1L1
ENSG00000134256	1	117544382	117579167	9	5	202243	-0.31873	0.62504	CD101
ENSG00000169840	13	28366780	28368905	1	1	202243	-0.31913	0.62519	GSX1
ENSG00000143248	1	163080911	163291577	36	17	202243	-0.31922	0.62522	RGS5
ENSG00000115590	2	102608306	102645006	3	2	202243	-0.31934	0.62526	IL1R2
ENSG00000164654	7	7606503	7648560	1	1	202243	-0.31935	0.62527	MIOS
ENSG00000134864	13	101183810	101241782	1	1	202243	-0.31941	0.62529	GGACT
ENSG00000111796	12	9747147	9760482	3	2	202243	-0.31962	0.62537	KLRB1
ENSG00000107679	10	124134212	124191867	5	3	202243	-0.31996	0.6255	PLEKHA1
ENSG00000004975	17	7128660	7137864	1	1	202243	-0.32025	0.62561	DVL2
ENSG00000152779	10	91190051	91316398	21	12	202243	-0.32152	0.62609	SLC16A12
ENSG00000229544	10	126135592	126138753	2	1	202243	-0.32152	0.62609	NKX1-2
ENSG00000132953	13	21351469	21477187	2	1	202243	-0.32159	0.62612	XPO4
ENSG00000007944	6	16129356	16148479	3	2	202243	-0.32168	0.62615	MYLIP
ENSG00000215298	8	23430157	23432974	1	1	202243	-0.32285	0.6266	FP15737
ENSG00000171360	17	39592698	39597173	1	1	202243	-0.32286	0.6266	KRT38
ENSG00000114331	3	194995465	195163807	7	4	202243	-0.32314	0.62671	ACAP2
ENSG00000159082	21	34001069	34100359	2	1	202243	-0.32333	0.62678	SYNJ1
ENSG00000122877	10	64571756	64679660	9	5	202243	-0.32345	0.62682	EGR2
ENSG00000092931	17	74731947	74777531	5	3	202243	-0.32351	0.62685	MFSD11
ENSG00000075420	3	171757418	172119455	51	26	202243	-0.32359	0.62688	FNDC3B
ENSG00000021488	19	33321415	33360672	6	4	202243	-0.32378	0.62695	SLC7A9
ENSG00000197302	16	31724550	31806190	3	2	202243	-0.32387	0.62698	ZNF720
ENSG00000188523	9	135285430	135448704	50	24	202243	-0.32394	0.62701	C9orf171
ENSG00000183624	3	128997671	129025029	4	2	202243	-0.32402	0.62704	HMCES
ENSG00000182240	21	42539728	42654445	37	18	202243	-0.32421	0.62711	BACE2
ENSG00000113088	5	54320081	54330398	4	2	202243	-0.32428	0.62714	GZMK
ENSG00000149654	20	44802372	44937137	22	12	202243	-0.32485	0.62735	CDH22
ENSG00000100092	22	38030661	38062939	5	2	202243	-0.32497	0.6274	SH3BP1
ENSG00000129158	11	17809595	18034709	26	12	202243	-0.32566	0.62766	SERGEF
ENSG00000004777	19	36265434	36279724	2	1	202243	-0.32565	0.62766	ARHGAP33
ENSG00000198513	14	50999227	51099786	4	2	202243	-0.32572	0.62768	ATL1
ENSG00000093167	3	37094117	37225180	5	2	202243	-0.32582	0.62772	LRRFIP2
ENSG00000184221	21	34442450	34444726	1	1	202243	-0.32597	0.62778	OLIG1
ENSG00000104880	19	7459999	7537363	8	4	202243	-0.32622	0.62787	ARHGEF18
ENSG00000138823	4	100484918	100545156	5	3	202243	-0.32628	0.62789	MTTP
ENSG00000131378	3	16355081	16555533	65	27	202243	-0.32651	0.62798	RFTN1
ENSG00000198633	19	52932440	52955568	5	3	202243	-0.32714	0.62822	ZNF534
ENSG00000188032	19	14192431	14196687	1	1	202243	-0.3272	0.62824	C19orf67
ENSG00000140025	14	90261013	90421121	21	11	202243	-0.32722	0.62825	EFCAB11
ENSG00000117461	1	46505812	46642160	11	5	202243	-0.32765	0.62841	PIK3R3
ENSG00000134146	15	35509546	35838394	13	8	202243	-0.32842	0.6287	DPH6
ENSG00000068323	X	48886242	48901012	1	1	202243	-0.32865	0.62879	TFE3
ENSG00000216937	10	32735068	32863492	4	2	202243	-0.32923	0.62901	CCDC7
ENSG00000184949	22	38974125	39052634	3	2	202243	-0.32945	0.62909	FAM227A
ENSG00000080854	11	133778459	133826880	19	9	202243	-0.32985	0.62924	IGSF9B
ENSG00000176402	7	99520892	99527243	1	1	202243	-0.3299	0.62926	GJC3
ENSG00000168818	4	4417469	4544073	11	6	202243	-0.33003	0.62931	STX18
ENSG00000125520	20	62371214	62374858	1	1	202243	-0.33005	0.62932	SLC2A4RG
ENSG00000131697	1	5922871	6052533	14	7	202243	-0.33058	0.62952	NPHP4
ENSG00000168263	9	2717502	2730037	3	2	202243	-0.33068	0.62956	KCNV2
ENSG00000011021	1	11866207	11903201	1	1	202243	-0.33089	0.62963	CLCN6
ENSG00000167085	17	47481414	47492246	5	3	202243	-0.33098	0.62967	PHB
ENSG00000260234	3	150600784	150659530	23	13	202243	-0.33127	0.62978	RP11-166N6.3
ENSG00000257008	17	72363546	72368761	3	2	202243	-0.3316	0.6299	GPR142
ENSG00000170260	7	148936742	148952700	3	2	202243	-0.33172	0.62995	ZNF212
ENSG00000100439	14	23067146	23081265	10	4	202243	-0.3318	0.62998	ABHD4
ENSG00000091137	7	107301080	107358254	11	7	202243	-0.33206	0.63008	SLC26A4
ENSG00000142546	19	50058968	50093519	2	1	202243	-0.33219	0.63013	NOSIP
ENSG00000158234	3	138327448	138352218	2	1	202243	-0.33285	0.63038	FAIM
ENSG00000204610	6	30130993	30140473	3	2	202243	-0.33298	0.63043	TRIM15
ENSG00000129214	17	7517382	7536700	1	1	202243	-0.33321	0.63051	SHBG
ENSG00000141367	17	57697219	57773671	1	1	202243	-0.3333	0.63055	CLTC
ENSG00000141378	17	57751997	57784987	1	1	202243	-0.3333	0.63055	PTRH2
ENSG00000148296	9	136197552	136203235	2	1	202243	-0.33345	0.6306	SURF6
ENSG00000198874	7	66460160	66704501	14	6	202243	-0.33367	0.63069	TYW1
ENSG00000149308	11	108027942	108093369	2	1	202243	-0.33377	0.63072	NPAT
ENSG00000267385	19	4528439	4540079	4	2	202243	-0.33393	0.63078	CTB-50L17.14
ENSG00000138376	2	215590370	215674428	20	8	202243	-0.33394	0.63079	BARD1
ENSG00000153162	6	7727030	7881655	35	17	202243	-0.33414	0.63086	BMP6
ENSG00000083097	6	83777385	83881069	2	1	202243	-0.33414	0.63086	DOPEY1
ENSG00000197937	19	53627325	53662328	10	5	202243	-0.33451	0.631	ZNF347
ENSG00000103264	16	87360593	87425748	14	6	202243	-0.33489	0.63114	FBXO31
ENSG00000160345	9	138387027	138393580	1	1	202243	-0.33495	0.63117	C9orf116
ENSG00000122140	9	138391830	138396519	1	1	202243	-0.33495	0.63117	MRPS2
ENSG00000095585	10	97951458	98031344	17	9	202243	-0.3352	0.63126	BLNK
ENSG00000172954	2	30670092	30867091	9	5	202243	-0.33548	0.63137	LCLAT1
ENSG00000187134	10	4934796	5025475	16	9	202243	-0.33667	0.63182	AKR1C1
ENSG00000144406	2	210636717	210864024	16	8	202243	-0.33693	0.63191	UNC80
ENSG00000197859	9	136397286	136440641	9	4	202243	-0.33709	0.63198	ADAMTSL2
ENSG00000151475	4	128651533	128695448	3	2	202243	-0.33765	0.63219	SLC25A31
ENSG00000110931	12	121675497	121736111	15	7	202243	-0.33771	0.63221	CAMKK2
ENSG00000224361	2	23729913	23747214	5	3	202243	-0.33784	0.63226	AC011239.1
ENSG00000197461	7	536895	559933	9	5	202243	-0.33809	0.63235	PDGFA
ENSG00000186994	19	8387468	8408146	3	2	202243	-0.33859	0.63254	KANK3
ENSG00000145730	5	102089685	102366809	13	7	202243	-0.33863	0.63256	PAM
ENSG00000089250	12	117645947	117889975	45	20	202243	-0.3387	0.63258	NOS1
ENSG00000165923	11	47681143	47736941	3	2	202243	-0.33886	0.63264	AGBL2
ENSG00000134438	18	56934267	56941318	2	1	202243	-0.3389	0.63266	RAX
ENSG00000135144	12	113494514	113535833	15	7	202243	-0.33912	0.63274	DTX1
ENSG00000182362	21	47706251	47717665	1	1	202243	-0.33919	0.63277	YBEY
ENSG00000121058	17	55015548	55038415	3	2	202243	-0.33923	0.63278	COIL
ENSG00000158636	11	76155967	76264069	6	3	202243	-0.33936	0.63283	C11orf30
ENSG00000134250	1	120454176	120612240	1	1	202243	-0.33944	0.63286	NOTCH2
ENSG00000164597	7	106842000	107204959	20	10	202243	-0.33952	0.63289	COG5
ENSG00000100842	14	23825611	23834961	1	1	202243	-0.33954	0.6329	EFS
ENSG00000214324	3	126911974	126917025	1	1	202243	-0.33958	0.63291	C3orf56
ENSG00000121068	17	59477257	59486827	2	1	202243	-0.33967	0.63295	TBX2
ENSG00000054793	20	50213053	50385173	31	12	202243	-0.33971	0.63296	ATP9A
ENSG00000198089	22	31884674	32014572	1	1	202243	-0.33973	0.63297	SFI1
ENSG00000179593	17	7942335	7952452	3	2	202243	-0.34001	0.63308	ALOX15B
ENSG00000130244	19	38893775	38899728	2	1	202243	-0.34004	0.63309	FAM98C
ENSG00000185324	16	89747145	89762772	5	3	202243	-0.34011	0.63311	CDK10
ENSG00000168491	4	186366336	186392913	10	5	202243	-0.34065	0.63332	CCDC110
ENSG00000255330	6	127759551	127840146	6	3	202243	-0.34089	0.63341	SOGA3
ENSG00000214338	6	127759551	127840500	6	3	202243	-0.34089	0.63341	SOGA3
ENSG00000002745	7	120965421	120981158	1	1	202243	-0.34106	0.63347	WNT16
ENSG00000125633	2	118673054	118771709	3	2	202243	-0.34112	0.63349	CCDC93
ENSG00000162105	11	70313961	70963623	129	56	202243	-0.34112	0.63349	SHANK2
ENSG00000267022	19	44529506	44591471	2	1	202243	-0.34118	0.63352	ZNF223
ENSG00000010610	12	6896024	6929974	7	4	202243	-0.34158	0.63367	CD4
ENSG00000145916	5	177557997	177577566	5	2	202243	-0.34218	0.63389	RMND5B
ENSG00000064270	16	84402133	84497793	74	31	202243	-0.3425	0.63401	ATP2C2
ENSG00000151834	4	46250444	46477247	17	8	202243	-0.3429	0.63416	GABRA2
ENSG00000150459	13	21714653	21723221	1	1	202243	-0.34298	0.63419	SAP18
ENSG00000123454	9	136501482	136524466	11	6	202243	-0.34301	0.63421	DBH
ENSG00000119979	10	120863598	120897496	2	1	202243	-0.34306	0.63422	FAM45A
ENSG00000259458	15	62929371	62937490	2	1	202243	-0.3434	0.63435	RP11-625H11.1
ENSG00000163818	3	45864808	45957534	9	5	202243	-0.34347	0.63438	LZTFL1
ENSG00000177889	12	93799449	93836038	2	1	202243	-0.34356	0.63441	UBE2N
ENSG00000085832	1	51819935	51985000	6	4	202243	-0.34383	0.63451	EPS15
ENSG00000142273	19	45281126	45303891	3	2	202243	-0.34421	0.63466	CBLC
ENSG00000163319	4	84377085	84390888	1	1	202243	-0.34467	0.63483	MRPS18C
ENSG00000141316	17	31297394	31324895	17	9	202243	-0.34521	0.63503	SPACA3
ENSG00000102001	X	49061523	49089833	2	1	202243	-0.34521	0.63503	CACNA1F
ENSG00000168259	17	40128451	40173394	4	2	202243	-0.34525	0.63505	DNAJC7
ENSG00000197635	2	162848751	162931052	9	5	202243	-0.34529	0.63506	DPP4
ENSG00000135314	6	73951037	74020088	5	3	202243	-0.34554	0.63515	KHDC1
ENSG00000146013	5	137588068	137610360	1	1	202243	-0.34571	0.63522	GFRA3
ENSG00000127914	7	91570181	91739987	4	2	202243	-0.34586	0.63528	AKAP9
ENSG00000103160	16	84155886	84178797	5	2	202243	-0.34596	0.63531	HSDL1
ENSG00000162631	1	107682629	108026080	59	33	202243	-0.34639	0.63548	NTNG1
ENSG00000134108	3	5163905	5222596	2	1	202243	-0.34663	0.63556	ARL8B
ENSG00000080618	13	46627321	46679211	5	3	202243	-0.34684	0.63564	CPB2
ENSG00000203863	6	89674246	89676685	1	1	202243	-0.34699	0.6357	AL079342.1
ENSG00000173926	5	126203406	126366500	9	5	202243	-0.34732	0.63582	MARCH3
ENSG00000118160	19	47931274	47975425	5	3	202243	-0.34735	0.63584	SLC8A2
ENSG00000092054	14	23881947	23904927	6	3	202243	-0.34738	0.63585	MYH7
ENSG00000108379	17	44839872	44910520	14	6	202243	-0.34739	0.63585	WNT3
ENSG00000160191	21	44073746	44195619	34	15	202243	-0.34742	0.63586	PDE9A
ENSG00000151917	6	56819773	56892140	1	1	202243	-0.3477	0.63597	BEND6
ENSG00000198440	19	56909335	56947404	3	1	202243	-0.34862	0.63631	ZNF583
ENSG00000117862	1	52485803	52521843	1	1	202243	-0.34908	0.63649	TXNDC12
ENSG00000070366	17	1963133	2207065	21	9	202243	-0.34942	0.63661	SMG6
ENSG00000087589	20	54987168	55034396	10	5	202243	-0.34952	0.63665	CASS4
ENSG00000148341	9	131769315	131790582	3	2	202243	-0.34959	0.63668	SH3GLB2
ENSG00000171492	1	90286573	90402170	20	11	202243	-0.34973	0.63673	LRRC8D
ENSG00000088451	13	95226308	95248511	1	1	202243	-0.34985	0.63678	TGDS
ENSG00000100804	14	23485752	23504439	5	2	202243	-0.34988	0.63679	PSMB5
ENSG00000130487	22	50986462	50989451	1	1	202243	-0.35006	0.63685	KLHDC7B
ENSG00000038210	4	25162263	25280714	2	1	202243	-0.35115	0.63726	PI4K2B
ENSG00000143355	1	197881037	197904608	1	1	202243	-0.35127	0.63731	LHX9
ENSG00000204160	1	27153201	27184093	4	2	202243	-0.35184	0.63752	ZDHHC18
ENSG00000176473	14	100842755	100996640	7	3	202243	-0.35198	0.63757	WDR25
ENSG00000109184	4	52709166	52783003	2	1	202243	-0.35209	0.63761	DCUN1D4
ENSG00000135903	2	223064607	223163715	25	12	202243	-0.35234	0.63771	PAX3
ENSG00000148688	10	92631473	92668312	3	2	202243	-0.35236	0.63771	RPP30
ENSG00000165795	14	21484922	21539031	35	16	202243	-0.35238	0.63772	NDRG2
ENSG00000128268	22	39853349	39888199	10	4	202243	-0.35237	0.63772	MGAT3
ENSG00000105392	19	48322703	48346587	11	5	202243	-0.35255	0.63779	CRX
ENSG00000130202	19	45349432	45392485	16	7	202243	-0.35302	0.63796	PVRL2
ENSG00000149932	16	29952206	29984373	2	1	202243	-0.35316	0.63802	TMEM219
ENSG00000180185	16	1876968	1890208	2	1	202243	-0.35319	0.63803	FAHD1
ENSG00000082515	5	154320630	154348971	1	1	202243	-0.35345	0.63813	MRPL22
ENSG00000158711	1	205577071	205601090	3	2	202243	-0.35355	0.63816	ELK4
ENSG00000122033	13	28009776	28024739	2	1	202243	-0.35416	0.63839	MTIF3
ENSG00000101311	20	6055492	6104191	20	9	202243	-0.35418	0.6384	FERMT1
ENSG00000164161	4	145567173	145666423	3	2	202243	-0.35422	0.63841	HHIP
ENSG00000166548	16	66541906	66586447	4	2	202243	-0.35429	0.63844	TK2
ENSG00000108639	17	76164639	76169608	1	1	202243	-0.35458	0.63855	SYNGR2
ENSG00000185522	11	554855	560779	4	2	202243	-0.35465	0.63858	C11orf35
ENSG00000130584	20	62375019	62462597	17	7	202243	-0.35471	0.6386	ZBTB46
ENSG00000122970	12	110562140	110656602	4	2	202243	-0.35492	0.63867	IFT81
ENSG00000107020	9	5357973	5437878	10	5	202243	-0.35516	0.63877	PLGRKT
ENSG00000136002	2	131594489	131804836	23	12	202243	-0.35555	0.63891	ARHGEF4
ENSG00000154930	20	24986868	25039616	12	6	202243	-0.35555	0.63891	ACSS1
ENSG00000063601	X	149861435	149933576	4	2	202243	-0.35567	0.63896	MTMR1
ENSG00000173706	3	124684554	124774802	23	10	202243	-0.35573	0.63898	HEG1
ENSG00000122729	9	32384618	32454767	22	9	202243	-0.35627	0.63918	ACO1
ENSG00000250722	5	42799982	42887494	8	5	202243	-0.3563	0.63919	SEPP1
ENSG00000165970	11	20620946	20680831	23	10	202243	-0.35662	0.63931	SLC6A5
ENSG00000158470	20	48249482	48330415	5	3	202243	-0.35662	0.63931	B4GALT5
ENSG00000164776	7	56148440	56160689	1	1	202243	-0.35673	0.63935	PHKG1
ENSG00000168010	11	72525353	72554719	2	1	202243	-0.35676	0.63936	ATG16L2
ENSG00000143333	1	182567758	182573543	1	1	202243	-0.35723	0.63954	RGS16
ENSG00000120742	3	150259781	150321015	7	3	202243	-0.3578	0.63975	SERP1
ENSG00000150667	15	39892232	40075031	15	7	202243	-0.35786	0.63978	FSIP1
ENSG00000110911	12	51373184	51422349	1	1	202243	-0.3579	0.63979	SLC11A2
ENSG00000175792	3	127783621	127872757	3	2	202243	-0.35796	0.63981	RUVBL1
ENSG00000022277	20	55043647	55093943	2	1	202243	-0.35796	0.63981	RTFDC1
ENSG00000124091	20	55066548	55100981	2	1	202243	-0.35796	0.63981	GCNT7
ENSG00000204120	2	233562009	233725285	8	4	202243	-0.35807	0.63985	GIGYF2
ENSG00000119927	10	113909624	113975135	10	6	202243	-0.35839	0.63997	GPAM
ENSG00000109586	4	174089904	174245118	14	8	202243	-0.35847	0.64	GALNT7
ENSG00000108375	17	56429861	56494956	7	4	202243	-0.35854	0.64003	RNF43
ENSG00000204574	6	30539153	30564956	1	1	202243	-0.35878	0.64012	ABCF1
ENSG00000123191	13	52506809	52585630	4	2	202243	-0.3588	0.64013	ATP7B
ENSG00000146192	6	36973422	36996846	10	5	202243	-0.35884	0.64014	FGD2
ENSG00000158106	8	144451057	144466390	3	2	202243	-0.35919	0.64027	RHPN1
ENSG00000242372	20	33866714	33872788	1	1	202243	-0.35929	0.64031	EIF6
ENSG00000139910	14	26912299	27066960	2	1	202243	-0.36019	0.64065	NOVA1
ENSG00000143727	2	264140	278283	3	2	202243	-0.36031	0.64069	ACP1
ENSG00000174226	8	101585116	101675643	21	10	202243	-0.36046	0.64075	SNX31
ENSG00000140043	14	74318547	74353530	2	1	202243	-0.36088	0.64091	PTGR2
ENSG00000258653	14	74318674	74398981	2	1	202243	-0.36088	0.64091	RP5-1021I20.4
ENSG00000161992	16	610422	615528	2	1	202243	-0.36096	0.64094	C16orf11
ENSG00000073754	1	157800704	157868046	5	3	202243	-0.36157	0.64116	CD5L
ENSG00000251606	5	96424779	96519354	13	7	202243	-0.36166	0.6412	CTD-2215E18.1
ENSG00000172985	2	109745804	110262207	45	22	202243	-0.36176	0.64123	SH3RF3
ENSG00000049323	2	33172039	33624576	101	41	202243	-0.36191	0.64129	LTBP1
ENSG00000120526	8	110253148	110346614	3	2	202243	-0.3619	0.64129	NUDCD1
ENSG00000102098	X	18257434	18372847	1	1	202243	-0.36199	0.64132	SCML2
ENSG00000152463	10	15074226	15115851	11	5	202243	-0.36218	0.64139	OLAH
ENSG00000153815	16	81478775	81745367	104	46	202243	-0.36279	0.64162	CMIP
ENSG00000180035	16	30389427	30411429	2	1	202243	-0.36338	0.64184	ZNF48
ENSG00000180096	16	30389454	30407312	2	1	202243	-0.36338	0.64184	2001-09-01
ENSG00000072201	4	54325468	54567572	55	21	202243	-0.36342	0.64185	LNX1
ENSG00000088881	20	2673524	2740753	18	8	202243	-0.36352	0.64189	EBF4
ENSG00000128311	22	37406900	37415681	3	2	202243	-0.36365	0.64194	TST
ENSG00000101327	20	1959403	1974732	2	1	202243	-0.36372	0.64197	PDYN
ENSG00000198961	5	108670410	108745695	4	2	202243	-0.36378	0.64199	PJA2
ENSG00000116032	19	1000418	1009731	7	3	202243	-0.36442	0.64223	GRIN3B
ENSG00000135821	1	182350839	182361341	2	1	202243	-0.36454	0.64227	GLUL
ENSG00000176593	19	58513429	58522600	1	1	202243	-0.36473	0.64234	CTD-2368P22.1
ENSG00000142002	19	4675236	4724685	5	3	202243	-0.36482	0.64238	DPP9
ENSG00000153291	6	46620678	46645930	1	1	202243	-0.36505	0.64246	SLC25A27
ENSG00000156206	15	81299374	81441516	16	8	202243	-0.36515	0.6425	C15orf26
ENSG00000129317	12	44122410	44152620	2	1	202243	-0.36519	0.64251	PUS7L
ENSG00000115107	2	119981384	120023228	6	3	202243	-0.36543	0.6426	STEAP3
ENSG00000204677	5	177433406	177482560	2	1	202243	-0.36559	0.64266	FAM153C
ENSG00000273266	12	54447661	54449814	1	1	202243	-0.36571	0.64271	HOXC4
ENSG00000144554	3	10068098	10143614	1	1	202243	-0.366	0.64282	FANCD2
ENSG00000125449	17	73106047	73126360	3	2	202243	-0.36606	0.64284	ARMC7
ENSG00000185974	13	114321470	114440708	2	1	202243	-0.36616	0.64288	GRK1
ENSG00000102218	X	46696375	46741793	2	1	202243	-0.3663	0.64293	RP2
ENSG00000069482	11	68451247	68458643	1	1	202243	-0.36634	0.64294	GAL
ENSG00000188487	11	15133970	15268754	33	16	202243	-0.367	0.64319	INSC
ENSG00000175711	17	80900031	81009686	33	13	202243	-0.36699	0.64319	B3GNTL1
ENSG00000128573	7	113726382	114333827	30	15	202243	-0.36718	0.64326	FOXP2
ENSG00000204962	5	140220907	140391929	9	5	202243	-0.36725	0.64328	PCDHA8
ENSG00000204961	5	140227048	140391929	9	5	202243	-0.36725	0.64328	PCDHA9
ENSG00000250120	5	140235595	140391929	9	5	202243	-0.36725	0.64328	PCDHA10
ENSG00000249158	5	140248689	140391929	9	5	202243	-0.36725	0.64328	PCDHA11
ENSG00000251664	5	140255058	140391929	9	5	202243	-0.36725	0.64328	PCDHA12
ENSG00000239389	5	140261793	140391929	9	5	202243	-0.36725	0.64328	PCDHA13
ENSG00000152611	5	35904397	35938881	3	2	202243	-0.36769	0.64345	CAPSL
ENSG00000175040	3	142838173	142841800	1	1	202243	-0.36791	0.64353	CHST2
ENSG00000165152	9	104235453	104295819	13	6	202243	-0.36791	0.64353	TMEM246
ENSG00000007171	17	26083792	26127525	15	6	202243	-0.36819	0.64363	NOS2
ENSG00000099338	19	38826415	38861589	1	1	202243	-0.36838	0.6437	CATSPERG
ENSG00000060491	20	61436187	61445352	1	1	202243	-0.36856	0.64377	OGFR
ENSG00000221888	1	247920676	247921982	1	1	202243	-0.36907	0.64396	OR1C1
ENSG00000006837	5	133541305	133706738	5	3	202243	-0.36941	0.64409	CDKL3
ENSG00000137857	15	45422131	45457774	7	4	202243	-0.36948	0.64411	DUOX1
ENSG00000146859	7	134832824	134850967	2	1	202243	-0.36991	0.64428	TMEM140
ENSG00000213654	6	32158543	32163300	1	1	202243	-0.36995	0.64429	GPSM3
ENSG00000166793	11	57412560	57417417	1	1	202243	-0.37011	0.64435	YPEL4
ENSG00000105792	7	89874488	89940377	1	1	202243	-0.37025	0.6444	C7orf63
ENSG00000108753	17	36046435	36105237	35	17	202243	-0.37037	0.64445	HNF1B
ENSG00000118579	4	17616254	17635728	2	1	202243	-0.37075	0.64459	MED28
ENSG00000042088	14	90421283	90511106	8	5	202243	-0.37093	0.64465	TDP1
ENSG00000021574	2	32288680	32382706	3	2	202243	-0.37097	0.64467	SPAST
ENSG00000115159	2	157291802	157470247	11	5	202243	-0.37114	0.64473	GPD2
ENSG00000143816	1	228106357	228135599	4	2	202243	-0.37123	0.64477	WNT9A
ENSG00000111729	12	8276228	8291203	1	1	202243	-0.3714	0.64483	CLEC4A
ENSG00000111276	12	12867992	12875305	1	1	202243	-0.3714	0.64483	CDKN1B
ENSG00000174579	3	135867764	135916083	2	1	202243	-0.37157	0.6449	MSL2
ENSG00000258311	12	56109820	56118487	4	2	202243	-0.37161	0.64491	RP11-644F5.10
ENSG00000077684	4	129730779	129796379	4	2	202243	-0.37173	0.64495	JADE1
ENSG00000139192	12	6560856	6575683	2	1	202243	-0.3719	0.64502	TAPBPL
ENSG00000149196	11	86013253	86056969	2	1	202243	-0.37198	0.64504	C11orf73
ENSG00000197217	8	23243296	23315208	9	4	202243	-0.37236	0.64519	ENTPD4
ENSG00000069431	12	21950335	22094336	15	7	202243	-0.37237	0.64519	ABCC9
ENSG00000104695	8	30631973	30671830	2	1	202243	-0.37259	0.64527	PPP2CB
ENSG00000167711	17	1646130	1658562	7	4	202243	-0.37285	0.64537	SERPINF2
ENSG00000131061	20	32319463	32380075	4	2	202243	-0.37311	0.64547	ZNF341
ENSG00000109208	4	71226478	71232875	4	2	202243	-0.37334	0.64555	SMR3A
ENSG00000259518	15	82380935	82390035	8	5	202243	-0.37351	0.64562	RP11-597K23.2
ENSG00000090266	7	140390577	140422590	2	1	202243	-0.37358	0.64564	NDUFB2
ENSG00000148156	9	111616871	111619239	1	1	202243	-0.37376	0.64571	ACTL7B
ENSG00000127870	13	26706253	26796791	18	9	202243	-0.3738	0.64572	RNF6
ENSG00000107937	10	1034338	1065876	1	1	202243	-0.37381	0.64573	GTPBP4
ENSG00000186329	3	171561139	171656505	12	6	202243	-0.37423	0.64588	TMEM212
ENSG00000198056	12	57125380	57146157	1	1	202243	-0.37421	0.64588	PRIM1
ENSG00000025423	12	57145945	57181574	1	1	202243	-0.37421	0.64588	HSD17B6
ENSG00000113946	3	190040330	190129932	13	6	202243	-0.37474	0.64607	CLDN16
ENSG00000144063	2	110841447	110874143	4	2	202243	-0.37475	0.64608	MALL
ENSG00000257599	12	29542227	29640421	16	7	202243	-0.37483	0.64611	OVCH1-AS1
ENSG00000100417	22	41972898	41985894	1	1	202243	-0.37503	0.64618	PMM1
ENSG00000166920	15	45722727	45740959	2	1	202243	-0.3751	0.64621	C15orf48
ENSG00000164896	7	150773711	150777953	1	1	202243	-0.37523	0.64626	FASTK
ENSG00000085741	11	75897369	75921780	10	4	202243	-0.3754	0.64632	WNT11
ENSG00000185761	19	1505017	1513603	1	1	202243	-0.37566	0.64641	ADAMTSL5
ENSG00000072858	3	113251143	113348425	17	10	202243	-0.37587	0.64649	SIDT1
ENSG00000178645	10	50887697	50918307	3	2	202243	-0.37601	0.64655	C10orf53
ENSG00000141456	17	4574679	4607632	2	1	202243	-0.37615	0.6466	PELP1
ENSG00000069869	15	56119120	56285944	15	6	202243	-0.37629	0.64665	NEDD4
ENSG00000099956	22	24129150	24176703	3	2	202243	-0.37654	0.64674	SMARCB1
ENSG00000219607	6	5085720	5087455	1	1	202243	-0.37676	0.64683	PPP1R3G
ENSG00000146555	7	3341080	4308632	153	64	202243	-0.37681	0.64684	SDK1
ENSG00000119900	6	71998506	72018653	2	1	202243	-0.37685	0.64686	OGFRL1
ENSG00000124214	20	47729878	47804904	2	1	202243	-0.37725	0.64701	STAU1
ENSG00000174844	3	57327727	57530071	13	6	202243	-0.37758	0.64713	DNAH12
ENSG00000197019	19	40927499	40931932	1	1	202243	-0.37816	0.64735	SERTAD1
ENSG00000131153	16	85709804	85723679	1	1	202243	-0.37874	0.64756	GINS2
ENSG00000124120	20	43104526	43123244	2	1	202243	-0.37877	0.64757	TTPAL
ENSG00000198646	20	33284722	33413452	3	2	202243	-0.37895	0.64764	NCOA6
ENSG00000101333	20	9049410	9461889	37	22	202243	-0.37923	0.64774	PLCB4
ENSG00000104365	8	42128820	42189973	3	2	202243	-0.3793	0.64777	IKBKB
ENSG00000184434	9	26993134	27005691	1	1	202243	-0.37979	0.64795	LRRC19
ENSG00000162976	2	11295324	11319000	4	2	202243	-0.37988	0.64798	PQLC3
ENSG00000116691	1	12079523	12092102	2	1	202243	-0.38019	0.6481	MIIP
ENSG00000117479	1	169433147	169455241	5	2	202243	-0.3803	0.64814	SLC19A2
ENSG00000167562	19	53059075	53090427	21	9	202243	-0.38032	0.64815	ZNF701
ENSG00000144852	3	119499331	119537332	10	4	202243	-0.3805	0.64821	NR1I2
ENSG00000183484	14	105515728	105531782	1	1	202243	-0.38068	0.64828	GPR132
ENSG00000011304	19	797075	812327	4	2	202243	-0.38076	0.64831	PTBP1
ENSG00000204897	17	38904273	38911584	2	1	202243	-0.38103	0.64841	KRT25
ENSG00000162616	1	78444859	78483648	2	1	202243	-0.38109	0.64843	DNAJB4
ENSG00000143578	1	153940010	153946839	1	1	202243	-0.3812	0.64847	CREB3L4
ENSG00000102755	13	28874489	29069265	28	15	202243	-0.38127	0.6485	FLT1
ENSG00000092199	14	21677295	21737653	5	3	202243	-0.38141	0.64855	HNRNPC
ENSG00000065518	3	120315156	120321347	3	1	202243	-0.38159	0.64862	NDUFB4
ENSG00000121104	17	47787694	47866542	6	3	202243	-0.38188	0.64873	FAM117A
ENSG00000070882	7	24836158	25021253	49	19	202243	-0.38211	0.64881	OSBPL3
ENSG00000132938	13	29598748	30077892	79	43	202243	-0.38215	0.64883	MTUS2
ENSG00000147677	8	117654369	117779164	4	2	202243	-0.38226	0.64887	EIF3H
ENSG00000115561	2	86730554	86948245	7	4	202243	-0.38283	0.64908	CHMP3
ENSG00000249884	2	86732791	86948245	7	4	202243	-0.38283	0.64908	RNF103-CHMP3
ENSG00000137764	15	67835047	68099461	10	5	202243	-0.38302	0.64915	MAP2K5
ENSG00000269808	19	55738587	55741647	1	1	202243	-0.38373	0.64941	AC010327.2
ENSG00000133962	14	92047040	92247051	25	14	202243	-0.38376	0.64942	CATSPERB
ENSG00000204624	1	11539223	11597641	5	3	202243	-0.38398	0.6495	PTCHD2
ENSG00000181652	7	150709297	150721586	7	3	202243	-0.38432	0.64963	ATG9B
ENSG00000139220	12	81652045	82153332	41	17	202243	-0.38444	0.64967	PPFIA2
ENSG00000102081	X	146993469	147032645	2	1	202243	-0.38463	0.64974	FMR1
ENSG00000105438	19	48885827	48894810	2	1	202243	-0.38469	0.64977	KDELR1
ENSG00000197283	6	33387847	33421466	3	2	202243	-0.38472	0.64978	SYNGAP1
ENSG00000083307	8	102504660	102681954	24	12	202243	-0.38538	0.65002	GRHL2
ENSG00000102962	16	57392684	57400102	1	1	202243	-0.38547	0.65006	CCL22
ENSG00000177614	1	230457392	230561475	30	15	202243	-0.38576	0.65016	PGBD5
ENSG00000203784	1	153175919	153177596	1	1	202243	-0.3858	0.65018	LELP1
ENSG00000020633	1	25226002	25291612	9	6	202243	-0.38602	0.65026	RUNX3
ENSG00000206560	3	15708743	15901278	5	3	202243	-0.38643	0.65041	ANKRD28
ENSG00000181029	19	7745729	7747744	1	1	202243	-0.38677	0.65054	TRAPPC5
ENSG00000103460	16	52471917	52581714	10	5	202243	-0.38689	0.65058	TOX3
ENSG00000176476	16	28565236	28603111	1	1	202243	-0.38712	0.65067	CCDC101
ENSG00000034152	17	21187984	21218552	1	1	202243	-0.38731	0.65074	MAP2K3
ENSG00000142207	21	33683329	33765335	5	2	202243	-0.38738	0.65076	URB1
ENSG00000198060	10	94050920	94113721	4	2	202243	-0.38754	0.65082	MARCH5
ENSG00000172742	11	59282386	59283330	1	1	202243	-0.38779	0.65092	OR4D9
ENSG00000169231	1	155165379	155178842	1	1	202243	-0.38788	0.65095	THBS3
ENSG00000061936	12	132195626	132284282	5	3	202243	-0.38793	0.65096	SFSWAP
ENSG00000042429	11	93517393	93547861	1	1	202243	-0.38841	0.65114	MED17
ENSG00000185101	11	417933	442011	7	3	202243	-0.38868	0.65124	ANO9
ENSG00000162869	2	48667737	48742525	8	4	202243	-0.38872	0.65126	PPP1R21
ENSG00000138794	4	110609785	110624739	4	2	202243	-0.38879	0.65128	CASP6
ENSG00000231213	3	146294342	146324003	5	3	202243	-0.38927	0.65146	PLSCR5
ENSG00000138660	4	113152893	113191203	4	2	202243	-0.38944	0.65153	AP1AR
ENSG00000120645	12	175931	287626	48	21	202243	-0.3895	0.65155	IQSEC3
ENSG00000148358	9	132815705	132902448	12	7	202243	-0.3897	0.65162	GPR107
ENSG00000107317	9	139871956	139879887	1	1	202243	-0.38982	0.65166	PTGDS
ENSG00000153208	2	112656056	112787138	12	7	202243	-0.38997	0.65172	MERTK
ENSG00000231031	2	15830906	15884463	14	7	202243	-0.39005	0.65175	AC008271.1
ENSG00000163673	3	36753913	36781352	5	2	202243	-0.39065	0.65197	DCLK3
ENSG00000166105	11	134144139	134189458	12	6	202243	-0.39122	0.65218	GLB1L3
ENSG00000188997	11	77882295	77899868	5	3	202243	-0.39124	0.65219	KCTD21
ENSG00000087495	20	58152564	58422766	57	29	202243	-0.39219	0.65254	PHACTR3
ENSG00000257955	12	48413554	48419165	1	1	202243	-0.3922	0.65255	RP1-228P16.5
ENSG00000183304	X	8758836	8769424	1	1	202243	-0.39225	0.65256	FAM9A
ENSG00000215529	20	31446729	31549006	12	6	202243	-0.39227	0.65257	EFCAB8
ENSG00000129353	19	10713133	10755235	3	2	202243	-0.39233	0.65259	SLC44A2
ENSG00000158477	1	158223927	158228059	1	1	202243	-0.39237	0.65261	CD1A
ENSG00000256349	11	66276550	66301084	1	1	202243	-0.3925	0.65265	CTD-3074O7.11
ENSG00000174483	11	66278077	66301098	1	1	202243	-0.3925	0.65265	BBS1
ENSG00000111554	12	68666223	68726161	7	4	202243	-0.39267	0.65272	MDM1
ENSG00000162496	1	12627939	12677737	20	9	202243	-0.39312	0.65289	DHRS3
ENSG00000198844	17	8213559	8225829	2	1	202243	-0.39314	0.65289	ARHGEF15
ENSG00000180745	10	129676105	129691211	6	4	202243	-0.39335	0.65297	CLRN3
ENSG00000164182	5	60240956	60448853	8	4	202243	-0.39392	0.65318	NDUFAF2
ENSG00000165802	9	140342022	140353786	1	1	202243	-0.39404	0.65322	NSMF
ENSG00000123415	12	54558529	54582778	4	2	202243	-0.39473	0.65348	SMUG1
ENSG00000173442	11	65343509	65360121	1	1	202243	-0.39533	0.6537	EHBP1L1
ENSG00000174562	19	51328545	51340469	6	3	202243	-0.39541	0.65373	KLK15
ENSG00000122477	1	100614409	100643771	2	1	202243	-0.39582	0.65388	LRRC39
ENSG00000204539	6	31082867	31088223	1	1	202243	-0.39608	0.65398	CDSN
ENSG00000204116	X	72783036	72906937	1	1	202243	-0.3961	0.65399	CHIC1
ENSG00000151650	10	135050908	135055433	3	2	202243	-0.39635	0.65408	VENTX
ENSG00000169760	3	173114074	174004434	93	48	202243	-0.39662	0.65418	NLGN1
ENSG00000086288	7	37888199	37940003	17	8	202243	-0.39692	0.65429	NME8
ENSG00000204960	7	155149680	155160629	3	2	202243	-0.39751	0.6545	BLACE
ENSG00000147394	X	152082986	152142024	6	3	202243	-0.3976	0.65454	ZNF185
ENSG00000173391	12	10310902	10324737	1	1	202243	-0.39775	0.65459	OLR1
ENSG00000102984	16	71893583	71929239	1	1	202243	-0.39791	0.65465	ZNF821
ENSG00000116871	1	36621180	36646450	2	1	202243	-0.39823	0.65477	MAP7D1
ENSG00000143858	1	202559724	202679545	22	11	202243	-0.39831	0.6548	SYT2
ENSG00000213901	2	219940051	220035549	5	3	202243	-0.39843	0.65484	SLC23A3
ENSG00000178234	7	151722759	151819425	2	1	202243	-0.39843	0.65484	GALNT11
ENSG00000163251	2	208627310	208634287	1	1	202243	-0.39896	0.65504	FZD5
ENSG00000113742	5	173315283	173388979	2	1	202243	-0.39906	0.65508	CPEB4
ENSG00000113578	5	141971743	142077617	22	13	202243	-0.39916	0.65511	FGF1
ENSG00000141012	16	88880142	88923378	11	6	202243	-0.39915	0.65511	GALNS
ENSG00000197498	6	111303218	111349466	7	3	202243	-0.39936	0.65519	RPF2
ENSG00000109466	4	166128770	166244308	5	3	202243	-0.3996	0.65527	KLHL2
ENSG00000171777	19	38899695	38916945	7	4	202243	-0.40038	0.65556	RASGRP4
ENSG00000157800	7	139993493	140104233	35	15	202243	-0.40075	0.6557	SLC37A3
ENSG00000186431	19	55385704	55401838	8	4	202243	-0.40079	0.65571	FCAR
ENSG00000125166	16	58741035	58768261	1	1	202243	-0.40092	0.65576	GOT2
ENSG00000165066	8	41502697	41508855	1	1	202243	-0.40129	0.6559	NKX6-3
ENSG00000131437	5	132028320	132073330	4	2	202243	-0.4014	0.65594	KIF3A
ENSG00000104897	19	2236520	2248678	1	1	202243	-0.4015	0.65598	SF3A2
ENSG00000151233	12	42475647	42538681	2	1	202243	-0.40166	0.65603	GXYLT1
ENSG00000248874	5	23951457	24178372	10	5	202243	-0.4018	0.65608	C5orf17
ENSG00000135441	12	56109820	56113871	1	1	202243	-0.40178	0.65608	BLOC1S1
ENSG00000242110	5	33986283	34008220	2	1	202243	-0.40213	0.65621	AMACR
ENSG00000205667	X	2924654	2951612	2	1	202243	-0.40224	0.65625	ARSH
ENSG00000215018	7	7395834	7575484	21	12	202243	-0.40227	0.65626	COL28A1
ENSG00000050767	5	177664619	178017556	103	49	202243	-0.4024	0.6563	COL23A1
ENSG00000085982	2	234384166	234475428	4	2	202243	-0.40251	0.65634	USP40
ENSG00000171773	19	17566234	17571763	1	1	202243	-0.40262	0.65639	NXNL1
ENSG00000152977	3	147111209	147228080	5	3	202243	-0.40269	0.65641	ZIC1
ENSG00000149926	16	30035748	30064299	3	2	202243	-0.40269	0.65641	FAM57B
ENSG00000110801	12	122326637	122356203	1	1	202243	-0.4029	0.65649	PSMD9
ENSG00000256950	12	122326715	122359376	1	1	202243	-0.4029	0.65649	RP11-87C12.2
ENSG00000176659	20	58630980	58648008	1	1	202243	-0.40304	0.65654	C20orf197
ENSG00000101773	18	20378224	20606451	2	1	202243	-0.40346	0.65669	RBBP8
ENSG00000086504	16	417384	420527	2	1	202243	-0.40359	0.65674	MRPL28
ENSG00000144451	2	214149113	215275225	82	38	202243	-0.40362	0.65675	SPAG16
ENSG00000040608	22	20228938	20270769	8	4	202243	-0.40373	0.65679	RTN4R
ENSG00000120725	5	138282409	138629246	16	9	202243	-0.40398	0.65689	SIL1
ENSG00000164299	5	79615444	79617661	1	1	202243	-0.40484	0.6572	SPZ1
ENSG00000270106	1	231664399	231954990	42	22	202243	-0.40499	0.65726	TSNAX-DISC1
ENSG00000017260	3	130569439	130735556	6	3	202243	-0.4055	0.65744	ATP2C1
ENSG00000127922	7	96110938	96339203	10	5	202243	-0.40558	0.65747	SHFM1
ENSG00000114062	15	25582381	25684128	6	4	202243	-0.40575	0.65754	UBE3A
ENSG00000115464	2	61414598	61697904	18	8	202243	-0.40591	0.65759	USP34
ENSG00000179603	7	126078652	126893348	74	33	202243	-0.40606	0.65765	GRM8
ENSG00000085449	2	224720433	224810104	4	2	202243	-0.40627	0.65773	WDFY1
ENSG00000095209	9	108456825	108538893	3	2	202243	-0.4063	0.65774	TMEM38B
ENSG00000105607	19	13001840	13025021	1	1	202243	-0.40638	0.65777	GCDH
ENSG00000267631	19	49538831	49552006	1	1	202243	-0.40669	0.65788	CGB1
ENSG00000183323	5	68576002	68628636	3	1	202243	-0.40708	0.65802	CCDC125
ENSG00000186009	13	114303119	114312501	2	1	202243	-0.40709	0.65803	ATP4B
ENSG00000111665	12	6953957	6961230	2	1	202243	-0.40721	0.65807	CDCA3
ENSG00000111679	12	7055631	7070479	2	1	202243	-0.4078	0.65829	PTPN6
ENSG00000010165	1	171750788	171783163	2	1	202243	-0.4079	0.65833	METTL13
ENSG00000100612	14	60610838	60636574	1	1	202243	-0.40825	0.65845	DHRS7
ENSG00000197321	10	29746267	30025710	65	30	202243	-0.40846	0.65853	SVIL
ENSG00000204519	19	58193337	58228669	7	4	202243	-0.40869	0.65862	ZNF551
ENSG00000164393	6	47624172	47665533	3	2	202243	-0.40887	0.65868	GPR111
ENSG00000075043	20	62037542	62103993	27	11	202243	-0.40896	0.65872	KCNQ2
ENSG00000160862	7	99564343	99573780	1	1	202243	-0.40901	0.65873	AZGP1
ENSG00000006432	14	71189243	71276251	4	2	202243	-0.40945	0.65889	MAP3K9
ENSG00000151773	13	44398045	44453827	1	1	202243	-0.4096	0.65895	CCDC122
ENSG00000113889	3	186435065	186461743	11	5	202243	-0.40966	0.65897	KNG1
ENSG00000136436	17	46908350	46943884	1	1	202243	-0.40981	0.65903	CALCOCO2
ENSG00000183780	1	234040679	234460262	91	48	202243	-0.40992	0.65907	SLC35F3
ENSG00000164111	4	122589110	122618268	7	4	202243	-0.41024	0.65919	ANXA5
ENSG00000166037	11	95523129	95565857	2	1	202243	-0.41028	0.6592	CEP57
ENSG00000143761	1	228270361	228286912	2	1	202243	-0.41046	0.65927	ARF1
ENSG00000148513	10	37414785	37673039	13	6	202243	-0.41083	0.6594	ANKRD30A
ENSG00000100285	22	29876219	29887379	2	1	202243	-0.41094	0.65944	NEFH
ENSG00000167508	16	88718343	88729569	2	1	202243	-0.41102	0.65947	MVD
ENSG00000169189	16	27236312	27280115	3	2	202243	-0.41124	0.65955	NSMCE1
ENSG00000160271	9	135973107	136039301	15	7	202243	-0.41129	0.65957	RALGDS
ENSG00000197948	5	141018869	141030986	5	3	202243	-0.41177	0.65975	FCHSD1
ENSG00000085433	1	109512836	109584850	5	2	202243	-0.41201	0.65983	WDR47
ENSG00000106733	9	77675489	77703133	11	5	202243	-0.412	0.65983	NMRK1
ENSG00000189129	10	81891438	81905115	3	2	202243	-0.41211	0.65987	PLAC9
ENSG00000029559	4	88720733	88733074	2	1	202243	-0.41222	0.65991	IBSP
ENSG00000135596	6	109765265	109787171	1	1	202243	-0.4123	0.65994	MICAL1
ENSG00000140632	16	4853204	4897343	7	4	202243	-0.41241	0.65998	GLYR1
ENSG00000119537	18	60994959	61034743	5	2	202243	-0.41247	0.66	KDSR
ENSG00000004455	1	33473585	33546597	2	1	202243	-0.41303	0.66021	AK2
ENSG00000079337	12	48128455	48164823	14	6	202243	-0.41324	0.66028	RAPGEF3
ENSG00000165410	14	35179593	35184029	1	1	202243	-0.41352	0.66039	CFL2
ENSG00000131196	18	77155856	77289325	55	25	202243	-0.41362	0.66042	NFATC1
ENSG00000117152	1	163038565	163046592	1	1	202243	-0.41369	0.66045	RGS4
ENSG00000160285	21	47608055	47648738	2	1	202243	-0.41378	0.66048	LSS
ENSG00000256436	12	11182986	11184006	1	1	202243	-0.41394	0.66054	TAS2R31
ENSG00000204335	2	171571861	171574588	1	1	202243	-0.41428	0.66066	SP5
ENSG00000100599	14	92980118	93155339	65	31	202243	-0.41431	0.66068	RIN3
ENSG00000077522	1	236849754	236927931	22	9	202243	-0.4144	0.66071	ACTN2
ENSG00000099991	22	24407642	24574596	6	3	202243	-0.41441	0.66071	CABIN1
ENSG00000203485	14	105155943	105185942	8	3	202243	-0.41442	0.66072	INF2
ENSG00000272305	3	53003135	53133469	6	3	202243	-0.4145	0.66075	RP11-894J14.5
ENSG00000134852	4	56294070	56413305	2	1	202243	-0.41468	0.66081	CLOCK
ENSG00000135823	1	180941861	180992047	5	3	202243	-0.41473	0.66083	STX6
ENSG00000072062	19	14202500	14228896	2	1	202243	-0.41472	0.66083	PRKACA
ENSG00000085552	1	159896829	159915386	5	3	202243	-0.41477	0.66085	IGSF9
ENSG00000133980	14	74769772	74826711	11	6	202243	-0.41533	0.66105	VRTN
ENSG00000176406	8	104512976	105268322	42	16	202243	-0.41541	0.66108	RIMS2
ENSG00000140526	15	89630690	89745591	15	8	202243	-0.41542	0.66108	ABHD2
ENSG00000187871	6	55192267	55267291	14	6	202243	-0.41615	0.66135	GFRAL
ENSG00000110693	11	15987995	16761138	49	23	202243	-0.41616	0.66135	SOX6
ENSG00000257093	7	141356528	141401953	7	4	202243	-0.41695	0.66164	KIAA1147
ENSG00000159445	1	151846060	151882284	1	1	202243	-0.41723	0.66174	THEM4
ENSG00000239332	2	47043836	47086146	10	6	202243	-0.4174	0.66181	LINC01119
ENSG00000184254	15	101417919	101456831	3	2	202243	-0.4174	0.66181	ALDH1A3
ENSG00000184811	17	1182957	1204281	10	5	202243	-0.41749	0.66184	TUSC5
ENSG00000169855	3	78646390	79816965	73	33	202243	-0.41753	0.66186	ROBO1
ENSG00000139053	12	15125956	15134799	1	1	202243	-0.41756	0.66186	PDE6H
ENSG00000151474	10	13685706	14504141	223	108	202243	-0.41777	0.66194	FRMD4A
ENSG00000178761	15	75192328	75199462	1	1	202243	-0.41779	0.66195	FAM219B
ENSG00000198099	4	100044808	100078949	5	2	202243	-0.41782	0.66196	ADH4
ENSG00000111727	12	104458235	104498639	4	2	202243	-0.41787	0.66198	HCFC2
ENSG00000271786	10	18931405	18944123	1	1	202243	-0.41794	0.662	RP11-139J15.7
ENSG00000175787	9	97021593	97063736	4	2	202243	-0.41804	0.66204	ZNF169
ENSG00000166396	18	61420169	61472604	6	3	202243	-0.41807	0.66205	SERPINB7
ENSG00000179046	4	189012427	189030757	7	3	202243	-0.41834	0.66215	TRIML2
ENSG00000102385	X	100474758	100519486	1	1	202243	-0.41865	0.66226	DRP2
ENSG00000017483	X	48316920	48328644	1	1	202243	-0.41869	0.66228	SLC38A5
ENSG00000140961	16	83981887	83999937	9	5	202243	-0.41872	0.66229	OSGIN1
ENSG00000106077	7	73150424	73153197	1	1	202243	-0.41882	0.66233	ABHD11
ENSG00000085999	1	46713360	46744145	5	3	202243	-0.419	0.66239	RAD54L
ENSG00000197863	19	37308330	37341689	2	1	202243	-0.41904	0.66241	ZNF790
ENSG00000139926	14	51955818	52197445	64	32	202243	-0.41936	0.66252	FRMD6
ENSG00000111275	12	112204691	112247782	1	1	202243	-0.41963	0.66262	ALDH2
ENSG00000139044	12	569530	672675	54	26	202243	-0.41978	0.66268	B4GALNT3
ENSG00000146955	7	140103843	140126050	5	3	202243	-0.41997	0.66275	RAB19
ENSG00000176533	19	2511217	2702707	61	31	202243	-0.42031	0.66287	GNG7
ENSG00000116288	1	8014351	8045565	5	3	202243	-0.42053	0.66295	PARK7
ENSG00000162929	2	61293006	61391960	8	5	202243	-0.42061	0.66298	KIAA1841
ENSG00000186174	11	118764584	118796317	3	2	202243	-0.42087	0.66307	BCL9L
ENSG00000147027	X	34645181	34675405	4	2	202243	-0.42125	0.66321	TMEM47
ENSG00000090376	12	66582659	66648402	10	5	202243	-0.42127	0.66322	IRAK3
ENSG00000119912	10	94211441	94333833	8	5	202243	-0.42129	0.66323	IDE
ENSG00000162415	1	45482071	45771881	20	8	202243	-0.42131	0.66324	ZSWIM5
ENSG00000011523	2	65283500	65314138	2	1	202243	-0.4214	0.66327	CEP68
ENSG00000066248	2	233743396	233877982	40	16	202243	-0.42143	0.66328	NGEF
ENSG00000196839	20	43248163	43280874	12	6	202243	-0.42145	0.66329	ADA
ENSG00000103995	15	49005125	49103343	10	5	202243	-0.42154	0.66332	CEP152
ENSG00000163312	4	84328496	84377009	2	1	202243	-0.42156	0.66333	HELQ
ENSG00000137171	6	43008515	43042837	3	2	202243	-0.42204	0.6635	KLC4
ENSG00000058668	1	203595689	203713209	20	10	202243	-0.42229	0.66359	ATP2B4
ENSG00000243251	10	50723151	50747086	1	1	202243	-0.42229	0.66359	PGBD3
ENSG00000258838	10	50723247	50747584	1	1	202243	-0.42229	0.66359	ERCC6-PGBD3
ENSG00000141994	19	5784843	5791249	2	1	202243	-0.42254	0.66368	DUS3L
ENSG00000112299	6	133002729	133035188	5	3	202243	-0.42269	0.66374	VNN1
ENSG00000215041	17	7218947	7232712	1	1	202243	-0.42269	0.66374	NEURL4
ENSG00000270149	1	160967747	161008752	3	2	202243	-0.42302	0.66386	RP11-544M22.13
ENSG00000213231	14	96152754	96158980	2	1	202243	-0.4231	0.66389	TCL1B
ENSG00000101624	18	12661832	12702776	1	1	202243	-0.4231	0.66389	CEP76
ENSG00000204464	1	15490840	15497813	1	1	202243	-0.42319	0.66392	C1orf195
ENSG00000163606	3	112640056	112693969	5	3	202243	-0.42321	0.66393	CD200R1
ENSG00000066933	15	72114632	72410918	3	2	202243	-0.42373	0.66412	MYO9A
ENSG00000012174	X	21857754	21903542	1	1	202243	-0.42379	0.66414	MBTPS2
ENSG00000151693	2	9346894	9545812	10	5	202243	-0.42382	0.66415	ASAP2
ENSG00000111144	12	96394606	96437298	7	3	202243	-0.42384	0.66416	LTA4H
ENSG00000011422	19	44150247	44174699	13	8	202243	-0.42385	0.66416	PLAUR
ENSG00000163081	2	223162866	223169936	1	1	202243	-0.42422	0.6643	CCDC140
ENSG00000116350	1	29474255	29508499	1	1	202243	-0.42427	0.66431	SRSF4
ENSG00000197851	7	96110938	96132835	2	1	202243	-0.42465	0.66445	C7orf76
ENSG00000044524	3	89156674	89531284	21	10	202243	-0.42471	0.66448	EPHA3
ENSG00000153201	2	109335937	109402267	2	1	202243	-0.42484	0.66452	RANBP2
ENSG00000111832	6	116892530	116918838	1	1	202243	-0.42487	0.66453	RWDD1
ENSG00000129965	11	2153768	2182439	9	4	202243	-0.42499	0.66458	INS-IGF2
ENSG00000130803	19	9251056	9274100	5	2	202243	-0.42515	0.66464	ZNF317
ENSG00000105327	19	47724081	47736023	3	2	202243	-0.42543	0.66474	BBC3
ENSG00000110002	11	123986069	124018428	8	4	202243	-0.4257	0.66484	VWA5A
ENSG00000148484	10	16632610	16859527	27	16	202243	-0.426	0.66495	RSU1
ENSG00000177674	1	11796141	11814859	6	3	202243	-0.42657	0.66515	AGTRAP
ENSG00000147536	8	41386725	41402565	5	3	202243	-0.42676	0.66522	GINS4
ENSG00000105281	19	47278140	47291851	4	2	202243	-0.42689	0.66527	SLC1A5
ENSG00000075891	10	102495360	102589698	11	6	202243	-0.42691	0.66528	PAX2
ENSG00000171444	5	112357796	112824527	47	21	202243	-0.42762	0.66554	MCC
ENSG00000114302	3	48782030	48885279	1	1	202243	-0.42789	0.66563	PRKAR2A
ENSG00000064300	17	47572655	47592379	12	6	202243	-0.42797	0.66566	NGFR
ENSG00000142867	1	85731931	85742773	2	1	202243	-0.42812	0.66572	BCL10
ENSG00000059804	12	8071826	8088871	4	2	202243	-0.42817	0.66574	SLC2A3
ENSG00000168280	2	149632819	149883273	10	6	202243	-0.42835	0.6658	KIF5C
ENSG00000073605	17	38060848	38076107	2	1	202243	-0.4284	0.66582	GSDMB
ENSG00000112837	6	85397069	85474237	5	2	202243	-0.42866	0.66591	TBX18
ENSG00000091129	7	107788068	108097161	32	14	202243	-0.42877	0.66595	NRCAM
ENSG00000134489	18	22040593	22059921	7	4	202243	-0.42895	0.66602	HRH4
ENSG00000126091	1	44171495	44396831	17	8	202243	-0.429	0.66604	ST3GAL3
ENSG00000116685	1	11979648	11986485	1	1	202243	-0.42912	0.66608	KIAA2013
ENSG00000213190	1	151030234	151040970	1	1	202243	-0.42953	0.66623	MLLT11
ENSG00000185652	12	5541278	5630702	35	14	202243	-0.42971	0.6663	NTF3
ENSG00000127129	1	41944446	41950344	3	2	202243	-0.42992	0.66637	EDN2
ENSG00000167157	9	132427920	132484875	14	6	202243	-0.42993	0.66638	PRRX2
ENSG00000087301	14	52897308	53019240	4	2	202243	-0.4303	0.66651	TXNDC16
ENSG00000158258	3	139654027	140296239	125	59	202243	-0.43038	0.66654	CLSTN2
ENSG00000072121	14	68194091	68283307	8	4	202243	-0.43061	0.66662	ZFYVE26
ENSG00000185420	1	245912642	246670614	110	53	202243	-0.43082	0.6667	SMYD3
ENSG00000067057	10	3108525	3179904	35	18	202243	-0.43146	0.66693	PFKP
ENSG00000100652	14	70242134	70264006	1	1	202243	-0.43164	0.667	SLC10A1
ENSG00000100220	22	32783569	32808242	4	2	202243	-0.43174	0.66704	RTCB
ENSG00000178591	20	67891	77735	4	2	202243	-0.43186	0.66708	DEFB125
ENSG00000011677	X	151334706	151619830	9	4	202243	-0.43186	0.66708	GABRA3
ENSG00000121741	13	20532810	20665968	6	3	202243	-0.43211	0.66717	ZMYM2
ENSG00000141458	18	21086148	21166862	2	1	202243	-0.43215	0.66718	NPC1
ENSG00000186868	17	43971748	44105700	21	9	202243	-0.43216	0.66719	MAPT
ENSG00000204544	6	30951495	30957680	1	1	202243	-0.43219	0.6672	MUC21
ENSG00000120093	17	46626232	46682274	9	5	202243	-0.43238	0.66727	HOXB3
ENSG00000107186	9	13105703	13279589	20	9	202243	-0.43241	0.66728	MPDZ
ENSG00000101440	20	32782375	32857150	2	1	202243	-0.4325	0.66731	ASIP
ENSG00000184313	1	55107463	55175939	19	9	202243	-0.43276	0.66741	MROH7
ENSG00000100410	22	41855721	41864729	1	1	202243	-0.43324	0.66758	PHF5A
ENSG00000181991	15	89010684	89022222	1	1	202243	-0.43341	0.66764	MRPS11
ENSG00000198039	7	64330550	64391344	2	1	202243	-0.43348	0.66767	ZNF273
ENSG00000152763	1	67278568	67390570	11	6	202243	-0.43354	0.66769	WDR78
ENSG00000129988	20	36974759	37005665	3	2	202243	-0.43374	0.66776	LBP
ENSG00000215193	22	18560689	18613905	14	7	202243	-0.43412	0.6679	PEX26
ENSG00000171471	12	116997186	117014425	5	3	202243	-0.43427	0.66796	MAP1LC3B2
ENSG00000174123	4	38773860	38784611	2	1	202243	-0.43446	0.66802	TLR10
ENSG00000102886	16	30116131	30125177	1	1	202243	-0.43464	0.66809	GDPD3
ENSG00000179965	16	30418618	30440920	1	1	202243	-0.43477	0.66813	ZNF771
ENSG00000119326	9	111704851	111775809	5	3	202243	-0.43481	0.66815	CTNNAL1
ENSG00000155636	2	178977151	179003738	5	2	202243	-0.43497	0.66821	RBM45
ENSG00000101166	20	57608200	57617964	1	1	202243	-0.43549	0.6684	SLMO2
ENSG00000187630	14	24439148	24475617	3	2	202243	-0.43567	0.66846	DHRS4L2
ENSG00000081014	15	51200869	51298097	2	1	202243	-0.43589	0.66854	AP4E1
ENSG00000256087	19	52534632	52598991	3	2	202243	-0.43633	0.6687	ZNF432
ENSG00000120437	6	160181360	160200144	1	1	202243	-0.43651	0.66877	ACAT2
ENSG00000249915	5	271736	353971	7	3	202243	-0.43655	0.66878	PDCD6
ENSG00000243232	5	140345820	140391936	3	2	202243	-0.43667	0.66882	PCDHAC2
ENSG00000168994	6	3722848	3752260	8	4	202243	-0.43687	0.6689	PXDC1
ENSG00000205221	2	36923833	37041935	36	19	202243	-0.43713	0.66899	VIT
ENSG00000198739	10	68685764	68859588	20	10	202243	-0.43719	0.66901	LRRTM3
ENSG00000107789	10	89264632	89313217	1	1	202243	-0.43726	0.66904	MINPP1
ENSG00000123933	4	2249159	2264021	1	1	202243	-0.43736	0.66908	MXD4
ENSG00000106615	7	151163098	151217206	5	3	202243	-0.43743	0.6691	RHEB
ENSG00000134686	1	33789224	33896653	8	4	202243	-0.43749	0.66912	PHC2
ENSG00000241186	3	46616045	46668033	18	8	202243	-0.43755	0.66914	TDGF1
ENSG00000147592	8	71547553	71581409	2	1	202243	-0.43818	0.66937	LACTB2
ENSG00000184903	7	110303110	111202573	44	20	202243	-0.43845	0.66947	IMMP2L
ENSG00000213782	12	12966250	12982915	2	1	202243	-0.43858	0.66952	DDX47
ENSG00000139648	12	52937693	52946931	3	2	202243	-0.43863	0.66954	KRT71
ENSG00000084073	1	40723779	40759856	3	2	202243	-0.43883	0.66961	ZMPSTE24
ENSG00000185313	3	38738293	38835501	19	9	202243	-0.43894	0.66965	SCN10A
ENSG00000121281	16	50280048	50352046	26	11	202243	-0.43925	0.66976	ADCY7
ENSG00000136869	9	120466610	120479149	2	1	202243	-0.43929	0.66978	TLR4
ENSG00000109814	4	39500375	39529931	4	2	202243	-0.43974	0.66994	UGDH
ENSG00000100395	22	41601209	41627275	1	1	202243	-0.43987	0.66999	L3MBTL2
ENSG00000102678	13	22245522	22278637	4	2	202243	-0.44036	0.67016	FGF9
ENSG00000196455	3	130397779	130465673	6	3	202243	-0.44053	0.67022	PIK3R4
ENSG00000119844	2	64751465	64820139	4	2	202243	-0.44095	0.67038	AFTPH
ENSG00000166090	14	23842018	23845612	1	1	202243	-0.44131	0.67051	IL25
ENSG00000172653	17	34181955	34195895	1	1	202243	-0.44132	0.67051	C17orf66
ENSG00000133627	7	152456834	152552463	3	2	202243	-0.4414	0.67054	ACTR3B
ENSG00000072315	X	111017543	111326004	6	4	202243	-0.44155	0.67059	TRPC5
ENSG00000165480	13	21727734	21750741	3	2	202243	-0.44167	0.67064	SKA3
ENSG00000099834	11	616565	626078	3	2	202243	-0.44204	0.67077	CDHR5
ENSG00000140374	15	76507696	76603813	1	1	202243	-0.44213	0.6708	ETFA
ENSG00000116793	1	114239453	114302111	3	2	202243	-0.44247	0.67093	PHTF1
ENSG00000085231	5	68646811	68665840	1	1	202243	-0.44248	0.67093	TAF9
ENSG00000134760	18	28898052	28936992	2	1	202243	-0.44279	0.67104	DSG1
ENSG00000065665	10	12171636	12211960	5	3	202243	-0.44284	0.67106	SEC61A2
ENSG00000169087	3	122458846	122512671	1	1	202243	-0.44287	0.67107	HSPBAP1
ENSG00000087152	17	42269173	42277481	1	1	202243	-0.443	0.67112	ATXN7L3
ENSG00000166887	15	42450899	42500514	4	2	202243	-0.44304	0.67113	VPS39
ENSG00000176273	10	95653730	95715819	3	2	202243	-0.44305	0.67114	SLC35G1
ENSG00000149131	11	57364860	57382326	2	1	202243	-0.4438	0.67141	SERPING1
ENSG00000198723	19	7557862	7573336	5	2	202243	-0.44401	0.67148	C19orf45
ENSG00000107554	10	101635334	101769676	8	5	202243	-0.44518	0.6719	DNMBP
ENSG00000225996	1	150521897	150524367	1	1	202243	-0.44543	0.67199	AL356356.1
ENSG00000118434	6	88757507	88776550	1	1	202243	-0.44544	0.672	SPACA1
ENSG00000171044	8	10753555	11058875	40	17	202243	-0.44572	0.6721	XKR6
ENSG00000127585	16	742500	755829	1	1	202243	-0.44573	0.6721	FBXL16
ENSG00000092201	14	21819631	21852425	4	2	202243	-0.44614	0.67225	SUPT16H
ENSG00000086619	1	236378855	236445319	11	6	202243	-0.44618	0.67227	ERO1LB
ENSG00000082512	1	211499957	211548288	2	1	202243	-0.44674	0.67247	TRAF5
ENSG00000176597	3	182971032	183016292	3	2	202243	-0.44682	0.6725	B3GNT5
ENSG00000175189	12	57828543	57844611	2	1	202243	-0.44698	0.67256	INHBC
ENSG00000132141	17	33254878	33308097	3	2	202243	-0.44722	0.67264	CCT6B
ENSG00000116747	1	193028552	193060907	1	1	202243	-0.44768	0.67281	TROVE2
ENSG00000115053	2	232318242	232348352	14	7	202243	-0.4484	0.67307	NCL
ENSG00000122482	1	91380859	91487829	5	3	202243	-0.44853	0.67311	ZNF644
ENSG00000267680	19	44598492	44612479	2	1	202243	-0.44854	0.67312	ZNF224
ENSG00000068615	2	86441116	86565206	7	4	202243	-0.44856	0.67313	REEP1
ENSG00000130669	19	39616410	39673456	8	5	202243	-0.44876	0.6732	PAK4
ENSG00000119203	2	9563697	9613230	2	1	202243	-0.44895	0.67326	CPSF3
ENSG00000119899	6	74303102	74363878	2	1	202243	-0.44902	0.67329	SLC17A5
ENSG00000070081	11	17229700	17371521	13	7	202243	-0.44902	0.67329	NUCB2
ENSG00000111652	12	6832907	6841041	2	1	202243	-0.44928	0.67338	COPS7A
ENSG00000254221	5	140729828	140892546	8	4	202243	-0.44943	0.67344	PCDHGB1
ENSG00000262576	5	140734768	140892546	8	4	202243	-0.44943	0.67344	PCDHGA4
ENSG00000253910	5	140739703	140892546	8	4	202243	-0.44943	0.67344	PCDHGB2
ENSG00000253485	5	140743898	140892546	8	4	202243	-0.44943	0.67344	PCDHGA5
ENSG00000262209	5	140749831	140892546	8	4	202243	-0.44943	0.67344	PCDHGB3
ENSG00000253731	5	140753651	140892546	8	4	202243	-0.44943	0.67344	PCDHGA6
ENSG00000253537	5	140762467	140892546	8	4	202243	-0.44943	0.67344	PCDHGA7
ENSG00000253953	5	140767452	140892546	8	4	202243	-0.44943	0.67344	PCDHGB4
ENSG00000110900	12	31079362	31149534	32	13	202243	-0.44985	0.67359	TSPAN11
ENSG00000106113	7	30692200	30739745	8	4	202243	-0.45006	0.67367	CRHR2
ENSG00000105755	19	44010871	44031396	2	1	202243	-0.45023	0.67373	ETHE1
ENSG00000144468	2	227700297	227863931	6	3	202243	-0.45034	0.67377	RHBDD1
ENSG00000163297	4	80822303	81046608	18	9	202243	-0.45054	0.67384	ANTXR2
ENSG00000226397	12	25146358	25150453	1	1	202243	-0.45112	0.67405	C12orf77
ENSG00000091136	7	107564244	107643700	18	10	202243	-0.45117	0.67407	LAMB1
ENSG00000155749	2	202152994	202222121	9	5	202243	-0.45132	0.67412	ALS2CR12
ENSG00000125869	20	9495005	9511171	5	3	202243	-0.45139	0.67414	LAMP5
ENSG00000188976	1	879584	894689	2	1	202243	-0.45144	0.67416	NOC2L
ENSG00000187122	10	98757795	98945677	51	23	202243	-0.45167	0.67425	SLIT1
ENSG00000183092	14	101003486	101053750	6	3	202243	-0.45196	0.67435	BEGAIN
ENSG00000146067	5	176946789	176981542	1	1	202243	-0.45214	0.67442	FAM193B
ENSG00000025156	6	122720691	122754264	1	1	202243	-0.45263	0.67459	HSF2
ENSG00000187054	4	68775103	68829858	7	3	202243	-0.4531	0.67476	TMPRSS11A
ENSG00000047936	6	117609463	117747018	30	15	202243	-0.45327	0.67482	ROS1
ENSG00000198758	1	110292702	110306649	10	5	202243	-0.45331	0.67484	EPS8L3
ENSG00000072133	X	83318984	83442933	3	2	202243	-0.45336	0.67485	RPS6KA6
ENSG00000197312	1	15943995	15995539	1	1	202243	-0.45341	0.67487	DDI2
ENSG00000176208	17	29158988	29222887	2	1	202243	-0.45357	0.67493	ATAD5
ENSG00000269026	19	58193413	58264943	8	4	202243	-0.45391	0.67505	AC003006.7
ENSG00000125046	3	8661086	8786726	62	33	202243	-0.45392	0.67506	SSUH2
ENSG00000005513	16	1031808	1036979	1	1	202243	-0.45439	0.67523	SOX8
ENSG00000133742	8	86239837	86291243	5	3	202243	-0.45457	0.67529	CA1
ENSG00000136943	9	99794940	99801925	1	1	202243	-0.45462	0.67531	CTSV
ENSG00000105519	19	5911718	5915888	2	1	202243	-0.45462	0.67531	CAPS
ENSG00000103249	16	1494935	1525581	14	7	202243	-0.45469	0.67533	CLCN7
ENSG00000213246	17	56422539	56430454	2	1	202243	-0.45486	0.6754	SUPT4H1
ENSG00000119632	14	94594116	94596590	2	1	202243	-0.45494	0.67542	IFI27L2
ENSG00000143882	2	10861775	10925236	13	6	202243	-0.45497	0.67543	ATP6V1C2
ENSG00000134690	1	38158090	38175391	1	1	202243	-0.45502	0.67545	CDCA8
ENSG00000196072	10	102033713	102046469	2	1	202243	-0.45502	0.67545	BLOC1S2
ENSG00000175265	15	34671269	34880704	3	2	202243	-0.45503	0.67545	GOLGA8A
ENSG00000162063	16	2479395	2508855	3	2	202243	-0.45503	0.67546	CCNF
ENSG00000205309	17	17206649	17250977	13	7	202243	-0.45526	0.67554	NT5M
ENSG00000164934	8	104426942	104455681	3	2	202243	-0.45533	0.67556	DCAF13
ENSG00000145721	5	96427574	96478576	6	3	202243	-0.45561	0.67566	LIX1
ENSG00000184160	4	3768075	3770251	1	1	202243	-0.45562	0.67567	ADRA2C
ENSG00000259112	11	77728017	77790911	14	7	202243	-0.45632	0.67592	NDUFC2-KCTD14
ENSG00000148671	10	88727949	88743691	3	2	202243	-0.45641	0.67595	ADIRF
ENSG00000149635	20	45169585	45179213	3	2	202243	-0.45639	0.67595	OCSTAMP
ENSG00000164930	8	104310661	104345094	6	3	202243	-0.45652	0.67599	FZD6
ENSG00000186235	2	239133193	239140318	3	2	202243	-0.4566	0.67602	AC016757.3
ENSG00000126267	19	36139125	36149763	2	1	202243	-0.45681	0.6761	COX6B1
ENSG00000138613	15	63568217	63601325	4	2	202243	-0.45729	0.67627	APH1B
ENSG00000115592	2	219687106	219696809	1	1	202243	-0.45749	0.67634	PRKAG3
ENSG00000165949	14	94571182	94583033	6	3	202243	-0.4575	0.67634	IFI27
ENSG00000167987	11	60897728	60929089	4	2	202243	-0.45756	0.67636	VPS37C
ENSG00000102003	X	49044269	49056718	2	1	202243	-0.4579	0.67649	SYP
ENSG00000042980	8	24151553	24216531	8	5	202243	-0.45804	0.67654	ADAM28
ENSG00000121895	4	38968365	39034542	22	11	202243	-0.45838	0.67666	TMEM156
ENSG00000105819	7	102937869	102969958	1	1	202243	-0.45877	0.6768	PMPCB
ENSG00000105821	7	102952921	102985320	1	1	202243	-0.45877	0.6768	DNAJC2
ENSG00000269237	19	21587961	21674068	4	2	202243	-0.4589	0.67685	CTD-2561J22.3
ENSG00000153558	3	33318517	33445154	3	2	202243	-0.45917	0.67694	FBXL2
ENSG00000059588	1	234527059	234614849	25	12	202243	-0.45951	0.67707	TARBP1
ENSG00000130943	22	46651560	46659219	1	1	202243	-0.45965	0.67712	PKDREJ
ENSG00000129744	11	3666358	3685646	6	3	202243	-0.45998	0.67724	ART1
ENSG00000161835	12	52400724	52409673	3	2	202243	-0.4601	0.67728	GRASP
ENSG00000204928	5	145239296	145252531	3	2	202243	-0.46024	0.67733	GRXCR2
ENSG00000204007	9	138515502	138531386	13	6	202243	-0.46024	0.67733	GLT6D1
ENSG00000067225	15	72491370	72524164	1	1	202243	-0.46047	0.67741	PKM
ENSG00000034677	8	101269288	101348446	6	3	202243	-0.46066	0.67748	RNF19A
ENSG00000198018	10	101419263	101465997	2	1	202243	-0.46105	0.67762	ENTPD7
ENSG00000169607	2	113493930	113522254	3	2	202243	-0.46147	0.67777	CKAP2L
ENSG00000083937	3	87276421	87304698	3	2	202243	-0.4618	0.67789	CHMP2B
ENSG00000156398	10	104474295	104503249	4	2	202243	-0.46191	0.67793	SFXN2
ENSG00000143106	1	109941653	109969062	1	1	202243	-0.46201	0.67796	PSMA5
ENSG00000205853	22	32755893	32778039	5	3	202243	-0.46229	0.67806	RFPL3S
ENSG00000254685	1	74663896	74699770	1	1	202243	-0.46231	0.67807	FPGT
ENSG00000169718	17	80015382	80023763	1	1	202243	-0.46261	0.67818	DUS1L
ENSG00000111605	12	69633317	69668138	1	1	202243	-0.4627	0.67821	CPSF6
ENSG00000110171	11	6469843	6495689	8	5	202243	-0.46277	0.67823	TRIM3
ENSG00000182568	3	18386879	18487080	14	7	202243	-0.46298	0.67831	SATB1
ENSG00000132334	10	129705325	129884119	77	36	202243	-0.46325	0.67841	PTPRE
ENSG00000144746	3	69134095	69155217	3	2	202243	-0.4634	0.67846	ARL6IP5
ENSG00000010292	12	6602522	6641121	4	2	202243	-0.46342	0.67847	NCAPD2
ENSG00000197345	11	68658744	68671303	1	1	202243	-0.46374	0.67858	MRPL21
ENSG00000086827	11	113603909	113644533	4	2	202243	-0.46385	0.67862	ZW10
ENSG00000188739	1	235294498	235324772	3	2	202243	-0.46394	0.67865	RBM34
ENSG00000113396	5	127873706	128369335	41	19	202243	-0.46479	0.67896	SLC27A6
ENSG00000137842	15	43415477	43477344	7	4	202243	-0.46504	0.67905	TMEM62
ENSG00000134287	12	49329506	49351334	2	1	202243	-0.46539	0.67918	ARF3
ENSG00000136856	9	130159421	130170703	1	1	202243	-0.4655	0.67921	SLC2A8
ENSG00000150627	4	176986985	177103978	7	4	202243	-0.46574	0.6793	WDR17
ENSG00000184544	17	9674751	9694614	2	1	202243	-0.46593	0.67937	DHRS7C
ENSG00000169499	8	38758753	38831428	23	11	202243	-0.46599	0.67939	PLEKHA2
ENSG00000263053	17	79369275	79375658	2	1	202243	-0.46606	0.67941	RP11-1055B8.6
ENSG00000087916	X	115567790	115592625	3	2	202243	-0.46625	0.67948	SLC6A14
ENSG00000105559	19	49340354	49371889	1	1	202243	-0.46639	0.67953	PLEKHA4
ENSG00000205531	11	2965667	3013607	4	2	202243	-0.4664	0.67954	NAP1L4
ENSG00000095739	10	28966271	28971868	3	2	202243	-0.46643	0.67955	BAMBI
ENSG00000047188	5	112849380	112930982	4	2	202243	-0.46672	0.67965	YTHDC2
ENSG00000152822	6	146348782	146758734	23	11	202243	-0.4671	0.67978	GRM1
ENSG00000155719	16	21689835	21772050	5	2	202243	-0.46716	0.67981	OTOA
ENSG00000142541	19	49990811	49995565	3	2	202243	-0.46764	0.67998	RPL13A
ENSG00000123700	17	68164814	68176189	1	1	202243	-0.46777	0.68002	KCNJ2
ENSG00000253313	1	43747554	43751288	1	1	202243	-0.46835	0.68023	C1orf210
ENSG00000156256	21	30396950	30426809	3	2	202243	-0.46902	0.68047	USP16
ENSG00000112293	6	24424793	24495433	19	8	202243	-0.46946	0.68063	GPLD1
ENSG00000217442	22	50989541	51001334	4	2	202243	-0.46959	0.68067	SYCE3
ENSG00000101004	20	25433341	25566153	5	3	202243	-0.46991	0.68079	NINL
ENSG00000090863	16	74485856	74641012	10	5	202243	-0.47049	0.681	GLG1
ENSG00000089682	X	106307650	106362057	2	1	202243	-0.47072	0.68108	RBM41
ENSG00000198947	X	31115794	33357558	298	151	202243	-0.47092	0.68115	DMD
ENSG00000169594	15	83924655	83953466	2	1	202243	-0.47111	0.68122	BNC1
ENSG00000145390	4	120133742	120216672	7	4	202243	-0.47164	0.68141	USP53
ENSG00000164951	8	94870035	94938294	9	5	202243	-0.47212	0.68158	PDP1
ENSG00000176678	16	86609974	86615303	1	1	202243	-0.47232	0.68165	FOXL1
ENSG00000123999	2	220433884	220440435	2	1	202243	-0.47247	0.6817	INHA
ENSG00000185669	16	88744090	88752901	1	1	202243	-0.47327	0.68199	SNAI3
ENSG00000221995	17	27400537	27418537	2	1	202243	-0.47377	0.68217	TIAF1
ENSG00000122591	7	22980878	23053749	5	3	202243	-0.47407	0.68228	FAM126A
ENSG00000167522	16	89334038	89556969	24	12	202243	-0.47409	0.68228	ANKRD11
ENSG00000115165	2	158271131	158345473	7	4	202243	-0.47412	0.68229	CYTIP
ENSG00000218823	7	4897364	4901625	1	1	202243	-0.47417	0.68231	PAPOLB
ENSG00000102858	16	4666494	4740975	16	7	202243	-0.47437	0.68238	MGRN1
ENSG00000176148	11	33060963	33127489	7	3	202243	-0.47465	0.68248	TCP11L1
ENSG00000184007	1	32372022	32410457	2	1	202243	-0.47553	0.68279	PTP4A2
ENSG00000167325	11	4115937	4160106	2	1	202243	-0.47552	0.68279	RRM1
ENSG00000111726	12	22199108	22218608	2	1	202243	-0.47583	0.6829	CMAS
ENSG00000188037	7	143013219	143049176	16	9	202243	-0.47619	0.68303	CLCN1
ENSG00000135905	2	225629807	225907162	32	16	202243	-0.47682	0.68326	DOCK10
ENSG00000165055	7	128116783	128146656	5	3	202243	-0.47686	0.68327	METTL2B
ENSG00000133026	17	8377523	8534079	11	5	202243	-0.47701	0.68332	MYH10
ENSG00000224867	1	220603286	220608023	1	1	202243	-0.47707	0.68335	AC096644.1
ENSG00000188738	2	186603355	186698017	3	2	202243	-0.47747	0.68349	FSIP2
ENSG00000198707	12	88442793	88535993	2	1	202243	-0.47832	0.68379	CEP290
ENSG00000174928	3	155480401	155524140	4	2	202243	-0.47866	0.68391	C3orf33
ENSG00000135828	1	182542769	182558391	4	2	202243	-0.47898	0.68402	RNASEL
ENSG00000132294	8	132916335	133025889	8	4	202243	-0.47903	0.68404	EFR3A
ENSG00000109851	11	20177701	20182159	2	1	202243	-0.47906	0.68405	DBX1
ENSG00000089327	19	35645633	35660786	6	3	202243	-0.47912	0.68407	FXYD5
ENSG00000101574	18	2537524	2571508	1	1	202243	-0.47923	0.68411	METTL4
ENSG00000214253	7	100882739	100895597	1	1	202243	-0.47931	0.68414	FIS1
ENSG00000136319	14	20724717	20774153	14	7	202243	-0.47945	0.68419	TTC5
ENSG00000171135	3	9932238	9936033	3	2	202243	-0.47946	0.6842	JAGN1
ENSG00000148835	10	105127724	105148822	1	1	202243	-0.47976	0.6843	TAF5
ENSG00000100991	20	33590207	33680674	2	1	202243	-0.47976	0.6843	TRPC4AP
ENSG00000138814	4	101944566	102269435	33	17	202243	-0.48013	0.68443	PPP3CA
ENSG00000187772	6	105404923	105531207	11	6	202243	-0.48017	0.68445	LIN28B
ENSG00000177398	21	43483068	43563563	47	22	202243	-0.48018	0.68445	UMODL1
ENSG00000140022	14	81727000	81902809	23	12	202243	-0.48034	0.68451	STON2
ENSG00000161798	12	50355653	50359464	1	1	202243	-0.48067	0.68463	AQP5
ENSG00000157890	15	66187417	66546085	82	40	202243	-0.48068	0.68463	MEGF11
ENSG00000079435	19	42905659	42931578	1	1	202243	-0.48096	0.68473	LIPE
ENSG00000161533	17	73937588	73975515	7	4	202243	-0.48152	0.68493	ACOX1
ENSG00000172497	5	80625824	80689998	20	9	202243	-0.48182	0.68503	ACOT12
ENSG00000137547	8	55047770	55060461	1	1	202243	-0.48231	0.68521	MRPL15
ENSG00000273025	15	72559087	72612287	3	2	202243	-0.48273	0.68535	CELF6
ENSG00000163565	1	158969758	159024945	6	3	202243	-0.48298	0.68544	IFI16
ENSG00000247077	12	133287405	133299228	4	2	202243	-0.48318	0.68551	PGAM5
ENSG00000115705	2	1377995	1547483	26	12	202243	-0.48319	0.68552	TPO
ENSG00000198914	2	105471969	105476929	1	1	202243	-0.4832	0.68552	POU3F3
ENSG00000175595	16	14014014	14046202	2	1	202243	-0.48345	0.68561	ERCC4
ENSG00000106780	9	123363091	123476748	7	4	202243	-0.48356	0.68565	MEGF9
ENSG00000151657	10	7792925	7829990	5	3	202243	-0.4841	0.68584	KIN
ENSG00000176170	17	74372665	74383941	2	1	202243	-0.48489	0.68612	SPHK1
ENSG00000107263	9	134452157	134615461	12	6	202243	-0.48517	0.68622	RAPGEF1
ENSG00000126775	14	55833110	55878576	4	2	202243	-0.48517	0.68622	ATG14
ENSG00000159217	17	47074774	47133012	5	3	202243	-0.48578	0.68644	IGF2BP1
ENSG00000186300	19	2841433	2860482	2	1	202243	-0.48584	0.68646	ZNF555
ENSG00000123219	5	64813593	64858998	4	2	202243	-0.48638	0.68665	CENPK
ENSG00000112531	6	163835032	163999628	10	5	202243	-0.48651	0.6867	QKI
ENSG00000152818	6	144606837	145174170	47	23	202243	-0.48704	0.68688	UTRN
ENSG00000106665	7	73703805	73820273	11	5	202243	-0.48715	0.68692	CLIP2
ENSG00000048392	8	103216730	103251346	3	2	202243	-0.48772	0.68713	RRM2B
ENSG00000100968	14	24834879	24848810	2	1	202243	-0.48828	0.68733	NFATC4
ENSG00000122971	12	121163538	121177811	1	1	202243	-0.48861	0.68744	ACADS
ENSG00000008853	8	22844930	22877712	10	5	202243	-0.48873	0.68748	RHOBTB2
ENSG00000189433	1	35225342	35229325	3	2	202243	-0.48875	0.68749	GJB4
ENSG00000151725	4	185615772	185655287	4	2	202243	-0.48874	0.68749	CENPU
ENSG00000163762	3	149036285	149052201	5	3	202243	-0.48903	0.68759	TM4SF18
ENSG00000269476	19	58388133	58427959	4	2	202243	-0.48936	0.68771	CTD-2583A14.9
ENSG00000187800	1	156863490	156886226	5	2	202243	-0.48943	0.68773	PEAR1
ENSG00000122852	10	81370695	81375196	1	1	202243	-0.4898	0.68786	SFTPA1
ENSG00000174839	3	57611184	57678816	3	2	202243	-0.49018	0.688	DENND6A
ENSG00000102271	X	86772752	86925050	10	5	202243	-0.49049	0.68811	KLHL4
ENSG00000243696	3	52847298	52869745	7	4	202243	-0.49063	0.68816	RP5-966M1.6
ENSG00000143079	1	112938803	113006078	1	1	202243	-0.49067	0.68817	CTTNBP2NL
ENSG00000125815	20	23471738	23476655	1	1	202243	-0.49067	0.68817	CST8
ENSG00000188215	16	20866247	20911706	4	2	202243	-0.49086	0.68824	DCUN1D3
ENSG00000185015	8	86132816	86196302	3	2	202243	-0.49091	0.68826	CA13
ENSG00000134216	1	111833484	111863188	13	6	202243	-0.49109	0.68832	CHIA
ENSG00000100764	14	90722839	90738968	1	1	202243	-0.49112	0.68833	PSMC1
ENSG00000198799	1	113615831	113674882	2	1	202243	-0.49144	0.68844	LRIG2
ENSG00000071655	19	1576639	1592882	2	1	202243	-0.49143	0.68844	MBD3
ENSG00000100101	22	38077680	38170137	11	5	202243	-0.49142	0.68844	NOL12
ENSG00000143178	1	168250278	168283664	9	5	202243	-0.49158	0.68849	TBX19
ENSG00000117280	1	205737114	205744588	3	1	202243	-0.49173	0.68855	RAB7L1
ENSG00000129691	8	37962760	38001594	2	1	202243	-0.49186	0.68859	ASH2L
ENSG00000269469	19	49966009	49989488	4	2	202243	-0.49187	0.68859	CTD-3148I10.9
ENSG00000149021	11	62172575	62190667	4	2	202243	-0.49198	0.68863	SCGB1A1
ENSG00000147041	X	37865835	37988072	1	1	202243	-0.49218	0.68871	SYTL5
ENSG00000068024	2	239969864	240323348	81	34	202243	-0.49307	0.68902	HDAC4
ENSG00000100038	22	22311397	22337213	3	2	202243	-0.49315	0.68905	TOP3B
ENSG00000138594	15	52121825	52239492	6	3	202243	-0.4934	0.68914	TMOD3
ENSG00000136868	9	115983808	116028674	7	4	202243	-0.49355	0.68919	SLC31A1
ENSG00000108509	17	4871287	4890960	1	1	202243	-0.49361	0.68921	CAMTA2
ENSG00000186792	3	50330262	50336899	1	1	202243	-0.49367	0.68923	HYAL3
ENSG00000120458	11	124636394	124670569	5	3	202243	-0.49366	0.68923	MSANTD2
ENSG00000118733	1	102268130	102462586	45	25	202243	-0.49387	0.6893	OLFM3
ENSG00000110330	11	102217942	102249401	2	1	202243	-0.49439	0.68948	BIRC2
ENSG00000176294	14	20187174	20296531	1	1	202243	-0.49458	0.68955	OR4N2
ENSG00000047644	X	9983602	10112518	4	2	202243	-0.49465	0.68957	WWC3
ENSG00000145817	5	143537723	143550278	4	2	202243	-0.49484	0.68964	YIPF5
ENSG00000177181	1	42846466	42888249	4	2	202243	-0.49522	0.68978	RIMKLA
ENSG00000082068	5	37379314	37753537	24	9	202243	-0.49523	0.68978	WDR70
ENSG00000205464	5	81575281	81682796	3	2	202243	-0.49538	0.68983	ATP6AP1L
ENSG00000170180	4	145030457	145061904	5	3	202243	-0.49544	0.68985	GYPA
ENSG00000145087	3	120626919	121143608	25	11	202243	-0.49555	0.68989	STXBP5L
ENSG00000167601	19	41725108	41767671	7	4	202243	-0.49553	0.68989	AXL
ENSG00000108828	17	41166622	41177140	1	1	202243	-0.49638	0.69019	VAT1
ENSG00000260001	19	7981030	7983982	1	1	202243	-0.49662	0.69027	TGFBR3L
ENSG00000010671	X	100604435	100641183	1	1	202243	-0.49672	0.69031	BTK
ENSG00000134452	10	5931535	5979556	5	3	202243	-0.49696	0.69039	FBXO18
ENSG00000165338	10	93170096	93274586	2	1	202243	-0.49696	0.69039	HECTD2
ENSG00000185674	2	99858709	99871745	1	1	202243	-0.4972	0.69048	LYG2
ENSG00000009780	1	28052490	28089633	1	1	202243	-0.4973	0.69051	FAM76A
ENSG00000232125	2	207516345	207583120	17	8	202243	-0.49737	0.69054	DYTN
ENSG00000054116	1	36602173	36615098	1	1	202243	-0.49752	0.69059	TRAPPC3
ENSG00000113716	5	149379884	149432386	2	1	202243	-0.49752	0.69059	HMGXB3
ENSG00000072210	17	19551449	19580911	1	1	202243	-0.4976	0.69062	ALDH3A2
ENSG00000110799	12	6058040	6233936	41	23	202243	-0.49764	0.69063	VWF
ENSG00000005175	12	48057070	48099844	1	1	202243	-0.49771	0.69065	RPAP3
ENSG00000142549	19	51815102	51833608	3	2	202243	-0.49799	0.69076	IGLON5
ENSG00000204227	6	33176272	33180499	1	1	202243	-0.49823	0.69084	RING1
ENSG00000185988	19	1524073	1535455	5	3	202243	-0.49844	0.69091	PLK5
ENSG00000106799	9	101866320	101916474	1	1	202243	-0.49847	0.69092	TGFBR1
ENSG00000005243	17	46103533	46115392	2	1	202243	-0.4986	0.69097	COPZ2
ENSG00000138326	10	79793518	79816570	1	1	202243	-0.49863	0.69098	RPS24
ENSG00000196557	16	1203241	1271771	20	11	202243	-0.4989	0.69108	CACNA1H
ENSG00000196581	1	4714792	4852594	72	34	202243	-0.49902	0.69112	AJAP1
ENSG00000186470	6	26365387	26378546	2	1	202243	-0.49907	0.69114	BTN3A2
ENSG00000187754	X	52673140	52683950	1	1	202243	-0.49921	0.69119	SSX7
ENSG00000092978	1	217600334	217804424	24	11	202243	-0.49939	0.69125	GPATCH2
ENSG00000214814	8	124864227	125132302	24	12	202243	-0.49953	0.6913	FER1L6
ENSG00000145975	6	4049668	4087578	6	3	202243	-0.50021	0.69154	FAM217A
ENSG00000131068	20	29956421	29961726	1	1	202243	-0.50036	0.69159	DEFB118
ENSG00000105617	19	54658899	54663620	3	2	202243	-0.50084	0.69176	LENG1
ENSG00000198843	3	150320662	150348222	3	1	202243	-0.50095	0.6918	SELT
ENSG00000143119	1	111415775	111442550	2	1	202243	-0.50102	0.69182	CD53
ENSG00000145041	3	51433298	51534010	4	2	202243	-0.50116	0.69187	VPRBP
ENSG00000125485	9	135468384	135545788	4	2	202243	-0.50125	0.6919	DDX31
ENSG00000176236	10	15137384	15139318	1	1	202243	-0.50123	0.6919	C10orf111
ENSG00000131653	16	2205699	2228130	3	1	202243	-0.50162	0.69203	TRAF7
ENSG00000166743	16	20634559	20710212	3	2	202243	-0.50231	0.69227	ACSM1
ENSG00000151612	4	146678779	146859787	22	11	202243	-0.50236	0.69229	ZNF827
ENSG00000180287	1	242246288	242687998	90	42	202243	-0.50266	0.6924	PLD5
ENSG00000171860	12	8210898	8219067	3	2	202243	-0.50267	0.6924	C3AR1
ENSG00000167986	11	61066923	61110068	1	1	202243	-0.50276	0.69243	DDB1
ENSG00000141968	19	6772725	6857377	29	17	202243	-0.50274	0.69243	VAV1
ENSG00000165801	14	21538429	21558399	5	2	202243	-0.50314	0.69257	ARHGEF40
ENSG00000123388	12	54366910	54371427	1	1	202243	-0.50355	0.69271	HOXC11
ENSG00000187140	1	63788730	63790797	1	1	202243	-0.50366	0.69275	FOXD3
ENSG00000112186	6	17393447	17558023	26	13	202243	-0.50367	0.69275	CAP2
ENSG00000156787	8	124054208	124164393	26	12	202243	-0.5037	0.69276	TBC1D31
ENSG00000176623	8	87480486	87526586	5	2	202243	-0.50375	0.69278	RMDN1
ENSG00000109943	11	122709208	122743347	10	5	202243	-0.50402	0.69288	CRTAM
ENSG00000111331	12	113376157	113411054	2	1	202243	-0.50423	0.69295	OAS3
ENSG00000164253	5	76721795	76916436	19	10	202243	-0.50434	0.69299	WDR41
ENSG00000138587	15	56713742	56757335	1	1	202243	-0.50444	0.69302	MNS1
ENSG00000167768	12	53068520	53074191	1	1	202243	-0.50458	0.69307	KRT1
ENSG00000105520	19	11466062	11476374	1	1	202243	-0.50509	0.69325	DKFZP761J1410
ENSG00000135119	12	117176096	117291436	14	7	202243	-0.50529	0.69332	RNFT2
ENSG00000205084	16	75572015	75590184	1	1	202243	-0.50528	0.69332	TMEM231
ENSG00000165102	8	42995556	43057998	3	2	202243	-0.5054	0.69336	HGSNAT
ENSG00000204514	19	58360099	58400442	4	2	202243	-0.50598	0.69356	ZNF814
ENSG00000059145	16	1413206	1464752	7	4	202243	-0.50603	0.69358	UNKL
ENSG00000185561	17	1611064	1613732	2	1	202243	-0.50616	0.69363	TLCD2
ENSG00000102383	X	74588262	74743337	2	1	202243	-0.50628	0.69367	ZDHHC15
ENSG00000104783	19	44270685	44285409	7	4	202243	-0.50669	0.69382	KCNN4
ENSG00000197953	3	151451704	151479127	4	2	202243	-0.50691	0.69389	AADACL2
ENSG00000176040	3	111753690	111800116	14	7	202243	-0.50694	0.6939	TMPRSS7
ENSG00000046889	8	68864353	69149265	69	33	202243	-0.507	0.69392	PREX2
ENSG00000068796	5	61601989	61833076	7	4	202243	-0.50761	0.69414	KIF2A
ENSG00000170088	4	165995574	166129701	22	11	202243	-0.50764	0.69415	TMEM192
ENSG00000164611	5	159848829	159855748	1	1	202243	-0.50774	0.69418	PTTG1
ENSG00000221845	7	47694842	47701246	1	1	202243	-0.50816	0.69433	C7orf65
ENSG00000009335	7	156931607	157062066	4	2	202243	-0.50827	0.69437	UBE3C
ENSG00000133048	1	203148059	203155877	2	1	202243	-0.50833	0.69439	CHI3L1
ENSG00000166546	16	66461200	66527432	9	4	202243	-0.50833	0.69439	BEAN1
ENSG00000174804	11	86656721	86666433	1	1	202243	-0.50861	0.69449	FZD4
ENSG00000198939	5	178322895	178360213	8	3	202243	-0.50866	0.69451	ZFP2
ENSG00000176177	22	40139049	40289868	6	3	202243	-0.5094	0.69476	ENTHD1
ENSG00000109016	17	21026677	21096578	6	3	202243	-0.5099	0.69494	DHRS7B
ENSG00000162944	2	198432948	198540769	4	2	202243	-0.50993	0.69495	RFTN2
ENSG00000110074	11	126138950	126148026	1	1	202243	-0.51001	0.69498	FOXRED1
ENSG00000188158	X	17393543	17754114	12	7	202243	-0.51008	0.695	NHS
ENSG00000115687	2	242045514	242089679	9	5	202243	-0.51048	0.69514	PASK
ENSG00000268111	20	44095910	44107452	1	1	202243	-0.51071	0.69522	AL031663.1
ENSG00000101443	20	44098346	44110172	1	1	202243	-0.51071	0.69522	WFDC2
ENSG00000008517	16	3115298	3131908	4	2	202243	-0.51074	0.69523	IL32
ENSG00000205047	16	87731749	87739290	2	1	202243	-0.51085	0.69527	FLJ00104
ENSG00000167419	17	56295909	56345879	3	2	202243	-0.51097	0.69532	LPO
ENSG00000065457	16	75630879	75657198	1	1	202243	-0.5113	0.69543	ADAT1
ENSG00000100239	22	50781733	50883514	10	5	202243	-0.51159	0.69553	PPP6R2
ENSG00000116748	1	115215719	115238239	5	3	202243	-0.51185	0.69562	AMPD1
ENSG00000089199	20	5892076	5906007	1	1	202243	-0.51209	0.6957	CHGB
ENSG00000137757	11	104864962	104893895	3	2	202243	-0.51226	0.69577	CASP5
ENSG00000117569	1	97187221	97289294	9	4	202243	-0.51259	0.69588	PTBP2
ENSG00000185339	22	31002825	31023265	5	3	202243	-0.51259	0.69588	TCN2
ENSG00000250127	5	57837394	57854070	1	1	202243	-0.51265	0.6959	CTD-2117L12.1
ENSG00000141150	17	34058668	34070540	2	1	202243	-0.51265	0.6959	RASL10B
ENSG00000135697	16	81272053	81324747	8	4	202243	-0.5128	0.69596	BCMO1
ENSG00000239388	3	57302375	57326710	1	1	202243	-0.51312	0.69607	ASB14
ENSG00000185591	12	53773960	53810230	2	1	202243	-0.51315	0.69608	SP1
ENSG00000042445	2	85569211	85581743	1	1	202243	-0.51341	0.69617	RETSAT
ENSG00000185523	1	213003483	213020991	1	1	202243	-0.51356	0.69622	C1orf227
ENSG00000125851	20	17206752	17465223	59	22	202243	-0.51384	0.69632	PCSK2
ENSG00000034693	6	143771944	143811147	4	2	202243	-0.51397	0.69636	PEX3
ENSG00000172613	11	67159176	67165881	2	1	202243	-0.51438	0.69651	RAD9A
ENSG00000138433	2	175212750	175260443	8	4	202243	-0.51473	0.69663	CIR1
ENSG00000170608	19	46367247	46377055	3	2	202243	-0.51473	0.69663	FOXA3
ENSG00000119314	9	114980715	115095947	3	2	202243	-0.51521	0.6968	PTBP3
ENSG00000057468	1	76262567	76378923	4	2	202243	-0.51526	0.69681	MSH4
ENSG00000159214	1	44457031	44462200	1	1	202243	-0.51542	0.69687	CCDC24
ENSG00000086712	X	16804550	16862642	1	1	202243	-0.51569	0.69696	TXLNG
ENSG00000116128	1	147013182	147098017	16	8	202243	-0.5157	0.69697	BCL9
ENSG00000204613	6	30119722	30128711	3	2	202243	-0.5161	0.69711	TRIM10
ENSG00000179388	8	22545172	22550815	1	1	202243	-0.51627	0.69717	EGR3
ENSG00000085274	3	169490619	169507504	2	1	202243	-0.51629	0.69718	MYNN
ENSG00000152518	2	43449541	43453748	1	1	202243	-0.51637	0.6972	ZFP36L2
ENSG00000121988	2	135894486	136288806	2	1	202243	-0.51748	0.69759	ZRANB3
ENSG00000163281	4	44684217	44728612	2	1	202243	-0.51773	0.69768	GNPDA2
ENSG00000066855	8	66556969	66683496	12	6	202243	-0.51788	0.69773	MTFR1
ENSG00000186073	15	36871812	37102449	27	12	202243	-0.51823	0.69785	C15orf41
ENSG00000264545	9	21802635	22032985	23	13	202243	-0.51826	0.69786	RP11-145E5.5
ENSG00000272333	19	36208921	36229779	1	1	202243	-0.5185	0.69794	KMT2B
ENSG00000138399	2	170386259	170430385	3	2	202243	-0.51858	0.69797	FASTKD1
ENSG00000165794	14	21467414	21470030	1	1	202243	-0.51857	0.69797	SLC39A2
ENSG00000135338	6	80194708	80247175	5	3	202243	-0.51865	0.698	LCA5
ENSG00000100554	14	67761088	67826982	2	1	202243	-0.51888	0.69808	ATP6V1D
ENSG00000133858	12	72003252	72061505	2	1	202243	-0.51901	0.69812	ZFC3H1
ENSG00000157827	2	153191751	153506348	51	22	202243	-0.51971	0.69837	FMNL2
ENSG00000155545	5	56215429	56267502	8	4	202243	-0.51971	0.69837	MIER3
ENSG00000100023	22	22006559	22054304	3	2	202243	-0.51977	0.69839	PPIL2
ENSG00000168079	8	27727399	27850244	33	17	202243	-0.51983	0.69841	SCARA5
ENSG00000183723	16	66648653	66730610	3	2	202243	-0.51989	0.69843	CMTM4
ENSG00000147231	X	105855160	105922672	1	1	202243	-0.52044	0.69862	CXorf57
ENSG00000149742	11	63137261	63177766	2	1	202243	-0.52065	0.6987	SLC22A9
ENSG00000111424	12	48235320	48336831	28	15	202243	-0.52101	0.69882	VDR
ENSG00000181045	17	78193498	78227299	11	5	202243	-0.52109	0.69885	SLC26A11
ENSG00000157093	3	42438570	42452092	2	1	202243	-0.52114	0.69886	LYZL4
ENSG00000100335	22	39895437	39914137	3	2	202243	-0.5212	0.69889	MIEF1
ENSG00000162761	1	165171104	165325952	51	23	202243	-0.5215	0.69899	LMX1A
ENSG00000204628	5	180663909	180675096	3	2	202243	-0.52149	0.69899	GNB2L1
ENSG00000183196	16	75510949	75529282	4	2	202243	-0.52165	0.69904	CHST6
ENSG00000100162	22	42334725	42343168	1	1	202243	-0.5218	0.69909	CENPM
ENSG00000222005	2	47043807	47049796	1	1	202243	-0.52205	0.69918	LINC01118
ENSG00000109576	4	170981373	171012850	2	1	202243	-0.52208	0.69919	AADAT
ENSG00000174456	12	110465872	110511491	2	1	202243	-0.52225	0.69925	C12orf76
ENSG00000135835	1	180882290	180920750	16	8	202243	-0.52239	0.6993	KIAA1614
ENSG00000187416	7	103969104	104549001	104	45	202243	-0.52248	0.69933	LHFPL3
ENSG00000138798	4	110834040	110933422	8	5	202243	-0.52253	0.69935	EGF
ENSG00000174453	2	215275789	215443683	19	9	202243	-0.52287	0.69947	VWC2L
ENSG00000134440	18	55267888	55289445	3	2	202243	-0.52297	0.6995	NARS
ENSG00000118816	4	77968311	77997158	3	2	202243	-0.52314	0.69956	CCNI
ENSG00000112290	6	110421022	110501207	4	2	202243	-0.52322	0.69959	WASF1
ENSG00000171236	19	4536421	4540486	2	1	202243	-0.52349	0.69968	LRG1
ENSG00000188937	X	41306687	41334963	4	2	202243	-0.52351	0.69969	NYX
ENSG00000137075	9	36336393	36487545	10	5	202243	-0.52367	0.69975	RNF38
ENSG00000125952	14	65472892	65569413	9	5	202243	-0.52418	0.69992	MAX
ENSG00000181222	17	7387685	7417933	3	2	202243	-0.52453	0.70004	POLR2A
ENSG00000100242	22	39130730	39190148	8	5	202243	-0.52501	0.70021	SUN2
ENSG00000165934	14	92588281	92630755	5	3	202243	-0.52559	0.70041	CPSF2
ENSG00000140519	15	89998680	90039844	3	2	202243	-0.52569	0.70045	RHCG
ENSG00000127125	1	42921788	42939056	1	1	202243	-0.52601	0.70056	PPCS
ENSG00000163006	2	109403213	109501933	6	4	202243	-0.52605	0.70057	CCDC138
ENSG00000181781	19	463346	474983	2	1	202243	-0.52646	0.70071	ODF3L2
ENSG00000136383	15	85359911	85416713	13	5	202243	-0.52683	0.70085	ALPK3
ENSG00000167670	19	4402659	4445015	1	1	202243	-0.5273	0.70101	CHAF1A
ENSG00000197372	19	23708433	23870022	10	5	202243	-0.52741	0.70105	ZNF675
ENSG00000183783	4	44175926	44450824	34	13	202243	-0.52746	0.70106	KCTD8
ENSG00000115762	2	131862420	132111282	2	1	202243	-0.52784	0.7012	PLEKHB2
ENSG00000148841	10	106071894	106098162	3	2	202243	-0.52796	0.70124	ITPRIP
ENSG00000143393	1	151264273	151300191	2	1	202243	-0.52806	0.70127	PI4KB
ENSG00000173905	3	167726465	167813763	6	3	202243	-0.52808	0.70128	GOLIM4
ENSG00000129749	11	3686817	3692614	1	1	202243	-0.52822	0.70133	CHRNA10
ENSG00000198131	19	58739960	58788815	8	3	202243	-0.52838	0.70138	ZNF544
ENSG00000108469	17	73622925	73663269	1	1	202243	-0.52858	0.70145	RECQL5
ENSG00000266076	17	63534220	63637151	17	8	202243	-0.52863	0.70147	CTD-2535L24.2
ENSG00000151360	2	3705785	3750261	11	5	202243	-0.52898	0.70159	ALLC
ENSG00000142230	19	47616531	47713886	8	4	202243	-0.52901	0.7016	SAE1
ENSG00000144741	3	66119285	66438540	18	9	202243	-0.52902	0.70161	SLC25A26
ENSG00000185453	19	48673949	48700877	3	2	202243	-0.5291	0.70163	C19orf68
ENSG00000183283	12	51632076	51665146	4	2	202243	-0.52935	0.70172	DAZAP2
ENSG00000258659	11	5640994	5665628	6	3	202243	-0.52952	0.70178	TRIM34
ENSG00000070761	16	58147496	58163354	2	1	202243	-0.5296	0.70181	C16orf80
ENSG00000166035	15	58702768	58861151	55	32	202243	-0.52987	0.7019	LIPC
ENSG00000164796	8	113235157	114449328	63	28	202243	-0.53056	0.70214	CSMD3
ENSG00000168763	2	97481982	97499648	1	1	202243	-0.53065	0.70217	CNNM3
ENSG00000166233	15	72766667	72879692	4	2	202243	-0.53067	0.70218	ARIH1
ENSG00000120334	1	173768688	173793858	2	1	202243	-0.53102	0.7023	CENPL
ENSG00000173093	12	111284573	111345339	5	2	202243	-0.53119	0.70236	CCDC63
ENSG00000172638	11	65633912	65641063	2	1	202243	-0.53159	0.70249	EFEMP2
ENSG00000204099	2	242749920	242758739	1	1	202243	-0.53172	0.70254	NEU4
ENSG00000131013	6	149825869	149867174	1	1	202243	-0.53177	0.70256	PPIL4
ENSG00000180245	4	110749150	110765760	1	1	202243	-0.53204	0.70265	RRH
ENSG00000130313	19	17622438	17632097	2	1	202243	-0.53221	0.70271	PGLS
ENSG00000142864	1	67873493	67896098	1	1	202243	-0.53223	0.70272	SERBP1
ENSG00000124813	6	45295894	45632086	36	18	202243	-0.53228	0.70273	RUNX2
ENSG00000114982	2	97258907	97308524	1	1	202243	-0.53242	0.70278	KANSL3
ENSG00000183873	3	38589548	38691164	48	20	202243	-0.53245	0.70279	SCN5A
ENSG00000198157	X	80369200	80457441	1	1	202243	-0.53301	0.70299	HMGN5
ENSG00000123892	11	87846410	87908635	18	8	202243	-0.53324	0.70306	RAB38
ENSG00000197870	12	11418857	11422739	1	1	202243	-0.53342	0.70313	PRB3
ENSG00000132676	1	155657751	155708801	1	1	202243	-0.53406	0.70335	DAP3
ENSG00000124593	6	41748087	41757879	1	1	202243	-0.53423	0.70341	PRICKLE4
ENSG00000203286	9	3452305	3469181	1	1	202243	-0.5343	0.70343	AL365202.1
ENSG00000168907	15	42433332	42448839	8	5	202243	-0.53429	0.70343	PLA2G4F
ENSG00000205669	14	74077649	74086592	1	1	202243	-0.53433	0.70344	ACOT6
ENSG00000107581	10	120794356	120840316	2	1	202243	-0.53457	0.70353	EIF3A
ENSG00000174953	3	153990335	154042286	1	1	202243	-0.53474	0.70358	DHX36
ENSG00000119729	2	46768945	46810260	6	3	202243	-0.5351	0.70371	RHOQ
ENSG00000198130	2	191054461	191208919	7	4	202243	-0.53514	0.70372	HIBCH
ENSG00000178372	10	5540658	5541533	1	1	202243	-0.5353	0.70378	CALML5
ENSG00000153822	17	68049570	68131749	10	6	202243	-0.53561	0.70389	KCNJ16
ENSG00000161405	17	37921198	38020441	4	2	202243	-0.53589	0.70398	IKZF3
ENSG00000140873	16	77281710	77469011	53	21	202243	-0.53635	0.70414	ADAMTS18
ENSG00000198838	15	33603163	34158303	189	91	202243	-0.5364	0.70416	RYR3
ENSG00000187068	3	184795838	184870802	7	3	202243	-0.53644	0.70417	C3orf70
ENSG00000104660	8	29952914	30034724	2	1	202243	-0.53688	0.70432	LEPROTL1
ENSG00000108474	17	16120505	16252115	2	1	202243	-0.53708	0.70439	PIGL
ENSG00000182175	15	93586636	93632433	23	12	202243	-0.53712	0.70441	RGMA
ENSG00000010379	12	329789	372039	10	6	202243	-0.53752	0.70455	SLC6A13
ENSG00000010932	1	171217638	171255117	6	3	202243	-0.53756	0.70456	FMO1
ENSG00000115221	2	160956177	161128399	15	9	202243	-0.53769	0.70461	ITGB6
ENSG00000115648	2	238394071	238463961	9	5	202243	-0.5377	0.70461	MLPH
ENSG00000104490	8	102698771	103137135	49	23	202243	-0.53793	0.70469	NCALD
ENSG00000257860	12	103545620	103562087	4	2	202243	-0.53816	0.70477	RP11-552I14.1
ENSG00000172840	16	66912492	66929657	1	1	202243	-0.53829	0.70481	PDP2
ENSG00000205155	19	36236015	36237911	1	1	202243	-0.53853	0.70489	PSENEN
ENSG00000137642	11	121322912	121504402	21	10	202243	-0.53886	0.70501	SORL1
ENSG00000171298	17	78075355	78093678	3	1	202243	-0.53896	0.70504	GAA
ENSG00000165714	12	12510013	12619840	14	7	202243	-0.53899	0.70505	LOH12CR1
ENSG00000155975	8	17104080	17159936	11	5	202243	-0.53906	0.70508	VPS37A
ENSG00000100302	22	35936915	35950048	3	2	202243	-0.53967	0.70529	RASD2
ENSG00000204882	8	142366600	142377367	6	3	202243	-0.53971	0.7053	GPR20
ENSG00000173120	11	66886740	67025558	6	4	202243	-0.53998	0.70539	KDM2A
ENSG00000151575	15	56536207	56738195	7	4	202243	-0.54019	0.70547	TEX9
ENSG00000130751	19	47523077	47549033	8	5	202243	-0.5403	0.7055	NPAS1
ENSG00000163249	2	208576264	208626563	1	1	202243	-0.54032	0.70551	CCNYL1
ENSG00000171606	19	58694396	58724928	4	2	202243	-0.54047	0.70556	ZNF274
ENSG00000168754	2	97541620	97684175	5	3	202243	-0.54071	0.70565	FAM178B
ENSG00000142945	1	45205490	45233439	1	1	202243	-0.54095	0.70573	KIF2C
ENSG00000269964	6	78400375	78636691	9	4	202243	-0.54101	0.70575	2004-05-01
ENSG00000176946	2	242523820	242576864	4	2	202243	-0.54106	0.70577	THAP4
ENSG00000182993	12	14956506	15059520	9	5	202243	-0.54159	0.70595	C12orf60
ENSG00000179242	20	59827482	60515673	195	106	202243	-0.54162	0.70596	CDH4
ENSG00000151422	5	108083523	108532542	37	16	202243	-0.54184	0.70603	FER
ENSG00000204869	19	46543006	46580376	7	3	202243	-0.54191	0.70606	IGFL4
ENSG00000086506	16	230452	231180	1	1	202243	-0.54224	0.70617	HBQ1
ENSG00000001629	7	91875548	92030698	5	3	202243	-0.54255	0.70628	ANKIB1
ENSG00000138757	4	76567966	76649709	9	5	202243	-0.54274	0.70635	G3BP2
ENSG00000073417	15	85523671	85682376	17	8	202243	-0.54283	0.70638	PDE8A
ENSG00000134375	1	201924619	201939789	3	2	202243	-0.5429	0.7064	TIMM17A
ENSG00000158458	5	139226364	139422884	33	17	202243	-0.54291	0.70641	NRG2
ENSG00000119630	14	75408537	75422487	1	1	202243	-0.54294	0.70642	PGF
ENSG00000248405	22	45098113	45258586	76	39	202243	-0.54311	0.70647	PRR5-ARHGAP8
ENSG00000241484	22	45098355	45258665	76	39	202243	-0.54311	0.70647	ARHGAP8
ENSG00000074047	2	121493199	121750229	47	26	202243	-0.54334	0.70655	GLI2
ENSG00000008441	19	13106422	13209610	10	5	202243	-0.54381	0.70671	NFIX
ENSG00000146757	7	64838712	64866038	2	1	202243	-0.54404	0.70679	ZNF92
ENSG00000160679	1	153606525	153618782	1	1	202243	-0.54415	0.70683	CHTOP
ENSG00000137648	11	117947753	117992605	7	3	202243	-0.5447	0.70702	TMPRSS4
ENSG00000160305	21	47878812	47989926	23	10	202243	-0.54471	0.70702	DIP2A
ENSG00000198837	1	153901977	153919172	1	1	202243	-0.54485	0.70707	DENND4B
ENSG00000030066	11	47799639	47870107	3	2	202243	-0.54491	0.70709	NUP160
ENSG00000159871	19	44300081	44331358	9	4	202243	-0.54494	0.7071	LYPD5
ENSG00000161133	22	20704868	20745048	4	2	202243	-0.54561	0.70733	USP41
ENSG00000258529	11	111657010	111750149	5	3	202243	-0.54572	0.70737	ALG9
ENSG00000153563	2	87011729	87035519	3	2	202243	-0.54591	0.70744	CD8A
ENSG00000121577	3	119355304	119384171	4	2	202243	-0.54628	0.70756	POPDC2
ENSG00000114744	3	149456257	149470286	1	1	202243	-0.54695	0.70779	COMMD2
ENSG00000239264	6	7881483	8026646	31	15	202243	-0.54713	0.70785	TXNDC5
ENSG00000148814	10	134145614	134195010	11	5	202243	-0.54711	0.70785	LRRC27
ENSG00000138653	4	115748919	116035032	20	11	202243	-0.54751	0.70798	NDST4
ENSG00000137726	11	117707693	117748201	12	6	202243	-0.54751	0.70798	FXYD6
ENSG00000176018	5	89811428	89825401	1	1	202243	-0.54762	0.70802	LYSMD3
ENSG00000186001	3	197518097	197615307	5	3	202243	-0.54807	0.70818	LRCH3
ENSG00000173545	5	16451628	16465901	1	1	202243	-0.54811	0.70819	ZNF622
ENSG00000198742	7	98625061	98741723	12	7	202243	-0.5481	0.70819	SMURF1
ENSG00000182831	16	9185505	9215497	3	2	202243	-0.54878	0.70842	C16orf72
ENSG00000143390	1	151313116	151319833	1	1	202243	-0.54888	0.70846	RFX5
ENSG00000143416	1	151336778	151345209	3	2	202243	-0.54916	0.70855	SELENBP1
ENSG00000187554	1	223282748	223316624	5	3	202243	-0.54922	0.70857	TLR5
ENSG00000198821	1	167399877	167487847	30	17	202243	-0.54955	0.70869	CD247
ENSG00000169282	3	155755490	156256545	58	30	202243	-0.54972	0.70874	KCNAB1
ENSG00000103404	16	23072727	23160591	2	1	202243	-0.54975	0.70875	USP31
ENSG00000119559	19	1461142	1479555	1	1	202243	-0.5509	0.70915	C19orf25
ENSG00000198369	2	65537985	65659771	13	6	202243	-0.55116	0.70924	SPRED2
ENSG00000102181	X	149934810	150067289	8	4	202243	-0.55132	0.70929	CD99L2
ENSG00000142784	1	27561007	27635110	4	2	202243	-0.55143	0.70933	WDTC1
ENSG00000128159	22	50656118	50683421	5	3	202243	-0.5515	0.70936	TUBGCP6
ENSG00000248751	22	30681227	30695471	4	2	202243	-0.55158	0.70938	RP1-130H16.18
ENSG00000009694	X	123509753	124097666	24	16	202243	-0.55197	0.70952	TENM1
ENSG00000142544	19	51600863	51611627	5	2	202243	-0.55201	0.70953	CTU1
ENSG00000138380	2	203776937	203851786	3	2	202243	-0.55229	0.70963	CARF
ENSG00000151491	12	15773092	16035263	13	7	202243	-0.55254	0.70971	EPS8
ENSG00000142327	2	241505221	241520789	6	4	202243	-0.55295	0.70985	RNPEPL1
ENSG00000146054	5	180620924	180632293	1	1	202243	-0.55313	0.70991	TRIM7
ENSG00000130032	X	150863596	150874396	2	1	202243	-0.55324	0.70995	PRRG3
ENSG00000103021	16	58265061	58317740	6	3	202243	-0.55343	0.71001	CCDC113
ENSG00000170832	17	58256455	58499831	4	2	202243	-0.55354	0.71005	USP32
ENSG00000101846	X	7137497	7272851	4	2	202243	-0.55364	0.71009	STS
ENSG00000163728	3	180319918	180335616	1	1	202243	-0.55368	0.7101	TTC14
ENSG00000154001	14	63838075	64010092	11	6	202243	-0.55369	0.7101	PPP2R5E
ENSG00000168374	3	57557090	57583947	2	1	202243	-0.55377	0.71013	ARF4
ENSG00000109519	4	7060633	7069924	2	1	202243	-0.55391	0.71018	GRPEL1
ENSG00000178096	1	149859440	149872351	1	1	202243	-0.55394	0.71019	BOLA1
ENSG00000144285	2	166845670	166984523	10	5	202243	-0.55424	0.71029	SCN1A
ENSG00000071082	2	101618177	101640494	3	2	202243	-0.55448	0.71037	RPL31
ENSG00000166526	7	99661656	99680171	1	1	202243	-0.55499	0.71055	ZNF3
ENSG00000066135	1	44115829	44171186	3	2	202243	-0.55503	0.71056	KDM4A
ENSG00000144785	12	56679700	56709843	2	1	202243	-0.55546	0.71071	RP11-977G19.10
ENSG00000050730	4	122052563	122148621	9	5	202243	-0.55572	0.7108	TNIP3
ENSG00000118276	18	29202210	29265799	12	6	202243	-0.55667	0.71112	B4GALT6
ENSG00000196411	7	100400187	100425121	4	2	202243	-0.55755	0.71142	EPHB4
ENSG00000135749	1	233119181	233431459	56	27	202243	-0.55756	0.71143	PCNXL2
ENSG00000161048	7	102740223	102790007	1	1	202243	-0.55762	0.71145	NAPEPLD
ENSG00000050393	6	13786789	13814800	5	3	202243	-0.55787	0.71153	MCUR1
ENSG00000114698	3	145910126	145968966	6	3	202243	-0.55846	0.71173	PLSCR4
ENSG00000163655	3	155588325	155661815	2	1	202243	-0.55881	0.71186	GMPS
ENSG00000163586	2	88422510	88427635	2	1	202243	-0.55949	0.71209	FABP1
ENSG00000131508	5	138906016	139008018	8	4	202243	-0.55977	0.71218	UBE2D2
ENSG00000132613	16	70695107	70719969	3	2	202243	-0.55998	0.71225	MTSS1L
ENSG00000111670	12	102139275	102224716	6	3	202243	-0.56001	0.71227	GNPTAB
ENSG00000134240	1	120290619	120311528	5	3	202243	-0.56082	0.71254	HMGCS2
ENSG00000183324	15	73735499	73852355	5	3	202243	-0.56103	0.71261	C15orf60
ENSG00000133606	7	140152840	140179369	1	1	202243	-0.56113	0.71264	MKRN1
ENSG00000257315	1	203765437	203769686	1	1	202243	-0.56127	0.71269	ZBED6
ENSG00000166145	15	41136216	41150405	1	1	202243	-0.56127	0.71269	SPINT1
ENSG00000144152	2	112895962	112945791	10	5	202243	-0.56176	0.71286	FBLN7
ENSG00000197008	7	64254766	64294054	2	1	202243	-0.56183	0.71288	ZNF138
ENSG00000270316	10	104614029	104661656	2	1	202243	-0.56196	0.71293	C10orf32-ASMT
ENSG00000214435	10	104629273	104661656	2	1	202243	-0.56196	0.71293	AS3MT
ENSG00000108055	10	112327449	112364394	2	1	202243	-0.56208	0.71297	SMC3
ENSG00000164483	6	130465460	130686570	25	12	202243	-0.56227	0.71303	SAMD3
ENSG00000076248	12	109535379	109548797	2	1	202243	-0.56225	0.71303	UNG
ENSG00000154079	6	71276620	71299272	1	1	202243	-0.56231	0.71305	C6orf57
ENSG00000066455	14	93260576	93306308	5	2	202243	-0.56251	0.71311	GOLGA5
ENSG00000062716	17	57784553	57919616	6	4	202243	-0.56255	0.71313	VMP1
ENSG00000113739	5	172741716	172756506	1	1	202243	-0.56322	0.71336	STC2
ENSG00000135902	2	233390703	233401377	4	2	202243	-0.56329	0.71338	CHRND
ENSG00000223510	17	14138990	14140179	1	1	202243	-0.56334	0.7134	CDRT15
ENSG00000264813	17	61562184	61599209	3	2	202243	-0.56333	0.7134	ACE
ENSG00000170456	12	31535157	31744031	6	3	202243	-0.56355	0.71347	DENND5B
ENSG00000170190	17	73083822	73102257	4	2	202243	-0.56395	0.71361	SLC16A5
ENSG00000164715	7	97736197	97838945	2	1	202243	-0.56426	0.71371	LMTK2
ENSG00000180347	7	31553704	31698334	20	10	202243	-0.56443	0.71377	CCDC129
ENSG00000264187	17	17105963	17140499	2	1	202243	-0.56481	0.7139	RP11-45M22.4
ENSG00000154803	17	17115526	17140502	2	1	202243	-0.56481	0.7139	FLCN
ENSG00000170209	11	113258513	113271140	2	1	202243	-0.56496	0.71395	ANKK1
ENSG00000101958	X	14547420	14749934	4	2	202243	-0.56513	0.71401	GLRA2
ENSG00000100036	22	31031639	31065003	4	2	202243	-0.56525	0.71405	SLC35E4
ENSG00000147471	8	37620111	37637283	1	1	202243	-0.56557	0.71416	PROSC
ENSG00000198626	1	237205505	237997288	177	93	202243	-0.5656	0.71417	RYR2
ENSG00000165171	7	73248920	73256865	1	1	202243	-0.56616	0.71436	WBSCR27
ENSG00000143036	1	95285898	95360802	23	13	202243	-0.56625	0.71439	SLC44A3
ENSG00000175868	11	14926543	15103888	12	7	202243	-0.5666	0.71451	CALCB
ENSG00000132017	19	14063304	14072254	2	1	202243	-0.5668	0.71457	DCAF15
ENSG00000113282	5	157212751	157286183	4	2	202243	-0.56712	0.71468	CLINT1
ENSG00000135048	9	74298282	74431606	16	8	202243	-0.5673	0.71474	TMEM2
ENSG00000182333	10	90424198	90438571	2	1	202243	-0.56789	0.71495	LIPF
ENSG00000112053	6	35911291	35992645	9	4	202243	-0.56795	0.71497	SLC26A8
ENSG00000107651	10	121652223	121702014	4	2	202243	-0.56843	0.71513	SEC23IP
ENSG00000164972	9	34379017	34397830	3	1	202243	-0.56868	0.71521	C9orf24
ENSG00000162367	1	47681962	47697892	1	1	202243	-0.56884	0.71527	TAL1
ENSG00000132326	2	239152679	239198743	10	5	202243	-0.56904	0.71534	PER2
ENSG00000176204	2	76974845	77820445	119	61	202243	-0.56926	0.71541	LRRTM4
ENSG00000141434	18	29765032	29800367	5	3	202243	-0.56931	0.71543	MEP1B
ENSG00000163041	1	226249552	226259702	1	1	202243	-0.56952	0.7155	H3F3A
ENSG00000198033	13	19747910	19755992	1	1	202243	-0.56981	0.7156	TUBA3C
ENSG00000148180	9	123970072	124095121	6	3	202243	-0.57038	0.71579	GSN
ENSG00000141429	18	33161081	33291798	4	2	202243	-0.57085	0.71595	GALNT1
ENSG00000161618	19	49956426	49974305	2	1	202243	-0.57086	0.71595	ALDH16A1
ENSG00000112984	5	137514408	137523404	1	1	202243	-0.57089	0.71596	KIF20A
ENSG00000123836	1	207222801	207254369	5	3	202243	-0.57109	0.71603	PFKFB2
ENSG00000179886	8	144680074	144682485	1	1	202243	-0.57128	0.7161	TIGD5
ENSG00000164619	7	33944523	34195484	30	16	202243	-0.57158	0.7162	BMPER
ENSG00000084092	4	57829536	57844989	2	1	202243	-0.57193	0.71632	NOA1
ENSG00000140284	15	50474393	50528592	6	3	202243	-0.572	0.71634	SLC27A2
ENSG00000137968	1	75667816	76076801	32	14	202243	-0.5728	0.71661	SLC44A5
ENSG00000189068	19	54544079	54567207	8	3	202243	-0.57287	0.71663	VSTM1
ENSG00000198919	3	108308529	108413693	3	2	202243	-0.5732	0.71675	DZIP3
ENSG00000186111	19	3630181	3700477	10	5	202243	-0.57332	0.71679	PIP5K1C
ENSG00000102935	16	49521435	49891830	98	44	202243	-0.57352	0.71685	ZNF423
ENSG00000198625	1	204485511	204542871	1	1	202243	-0.57402	0.71702	MDM4
ENSG00000180318	12	85673885	85695562	1	1	202243	-0.57463	0.71723	ALX1
ENSG00000136842	9	100263462	100364030	31	14	202243	-0.57478	0.71728	TMOD1
ENSG00000076513	12	110436991	110477568	1	1	202243	-0.5749	0.71732	ANKRD13A
ENSG00000102309	X	71401203	71522776	2	1	202243	-0.57542	0.7175	PIN4
ENSG00000111707	12	118814185	118855840	1	1	202243	-0.57558	0.71755	SUDS3
ENSG00000214694	2	39117021	39202590	7	4	202243	-0.57564	0.71757	ARHGEF33
ENSG00000114124	3	141496990	141537332	3	2	202243	-0.57564	0.71757	GRK7
ENSG00000154655	18	5954705	6415236	73	38	202243	-0.5758	0.71762	L3MBTL4
ENSG00000153551	3	32433163	32524559	23	11	202243	-0.57584	0.71764	CMTM7
ENSG00000133135	X	105937024	106040223	2	1	202243	-0.57584	0.71764	RNF128
ENSG00000174326	17	6944949	6947242	1	1	202243	-0.57613	0.71774	SLC16A11
ENSG00000185745	10	91152303	91163745	1	1	202243	-0.57629	0.71779	IFIT1
ENSG00000081760	12	125549925	125627873	9	4	202243	-0.57649	0.71786	AACS
ENSG00000271949	1	90098699	90398809	39	20	202243	-0.57658	0.71789	RP11-302M6.4
ENSG00000167757	19	51525472	51531295	4	2	202243	-0.57662	0.7179	KLK11
ENSG00000167037	22	25202236	25323545	41	20	202243	-0.57662	0.7179	SGSM1
ENSG00000138641	4	89442199	89629693	9	5	202243	-0.57665	0.71791	HERC3
ENSG00000168385	2	242254515	242293442	1	1	202243	-0.57673	0.71794	2002-09-01
ENSG00000099246	10	27793197	27831143	3	2	202243	-0.5775	0.7182	RAB18
ENSG00000123496	X	114238538	114254540	1	1	202243	-0.57751	0.7182	IL13RA2
ENSG00000214021	3	9849770	9896822	7	4	202243	-0.57764	0.71825	TTLL3
ENSG00000127318	12	68642022	68647387	1	1	202243	-0.57791	0.71834	IL22
ENSG00000073861	17	45810610	45823485	1	1	202243	-0.57793	0.71834	TBX21
ENSG00000169946	8	106330920	106816760	75	37	202243	-0.57819	0.71843	ZFPM2
ENSG00000196313	7	72349936	72421979	2	1	202243	-0.57826	0.71846	POM121
ENSG00000186063	1	222841355	222886552	1	1	202243	-0.57865	0.71859	AIDA
ENSG00000165782	14	20925878	20929771	1	1	202243	-0.57887	0.71866	TMEM55B
ENSG00000153956	7	81575760	82073114	96	42	202243	-0.57906	0.71873	CACNA2D1
ENSG00000110448	11	60869867	60895324	1	1	202243	-0.57916	0.71876	CD5
ENSG00000240682	3	128846258	128880136	1	1	202243	-0.57936	0.71883	ISY1
ENSG00000155438	2	122484521	122494499	1	1	202243	-0.57942	0.71885	NIFK
ENSG00000180198	1	28832455	28865812	1	1	202243	-0.57979	0.71897	RCC1
ENSG00000141580	17	80572438	80606429	9	4	202243	-0.57977	0.71897	WDR45B
ENSG00000167664	19	4292229	4302428	3	2	202243	-0.57979	0.71897	TMIGD2
ENSG00000135040	9	88556061	88637213	7	4	202243	-0.57984	0.71899	NAA35
ENSG00000125826	20	388142	411610	10	6	202243	-0.58056	0.71923	RBCK1
ENSG00000134186	1	109234945	109244425	1	1	202243	-0.58071	0.71928	PRPF38B
ENSG00000147434	8	42607763	42651535	4	2	202243	-0.58075	0.7193	CHRNA6
ENSG00000138413	2	209100951	209130798	3	2	202243	-0.58083	0.71932	IDH1
ENSG00000095139	11	118443105	118473748	3	2	202243	-0.58109	0.71941	ARCN1
ENSG00000068137	17	40819932	40829048	1	1	202243	-0.58128	0.71947	PLEKHH3
ENSG00000187672	3	55542336	56502391	120	55	202243	-0.58167	0.71961	ERC2
ENSG00000101557	18	158383	214629	2	1	202243	-0.58189	0.71968	USP14
ENSG00000117322	1	207627575	207663240	4	2	202243	-0.58208	0.71974	CR2
ENSG00000064932	19	1107636	1174282	11	6	202243	-0.58211	0.71975	SBNO2
ENSG00000117682	1	26758773	26797785	1	1	202243	-0.58252	0.71989	DHDDS
ENSG00000188263	22	50432942	50451088	8	4	202243	-0.58287	0.72001	IL17REL
ENSG00000171503	4	159593277	159630775	3	2	202243	-0.5829	0.72002	ETFDH
ENSG00000174231	17	1553923	1588176	4	2	202243	-0.58311	0.72009	PRPF8
ENSG00000055208	6	149539777	149732749	22	12	202243	-0.58319	0.72012	TAB2
ENSG00000165424	10	81142081	81205383	27	13	202243	-0.5835	0.72022	ZCCHC24
ENSG00000147113	X	45007619	45060146	7	4	202243	-0.58377	0.72031	CXorf36
ENSG00000152642	3	32147181	32210205	8	5	202243	-0.58386	0.72034	GPD1L
ENSG00000184608	8	11225911	11296167	10	6	202243	-0.58389	0.72035	C8orf12
ENSG00000102241	X	135579238	135594505	1	1	202243	-0.58398	0.72038	HTATSF1
ENSG00000086061	9	33025209	33039905	3	2	202243	-0.5842	0.72046	DNAJA1
ENSG00000083544	13	60970591	61148012	7	4	202243	-0.58434	0.7205	TDRD3
ENSG00000237190	5	133737778	133747589	1	1	202243	-0.58463	0.7206	CDKN2AIPNL
ENSG00000196482	1	216676588	217311097	138	66	202243	-0.58478	0.72065	ESRRG
ENSG00000168418	16	84255823	84273356	13	6	202243	-0.58489	0.72069	KCNG4
ENSG00000261086	15	83209620	83231124	1	1	202243	-0.585	0.72073	RP11-379H8.1
ENSG00000138623	15	74701630	74726808	6	3	202243	-0.58524	0.72081	SEMA7A
ENSG00000236939	8	104145191	104153703	2	1	202243	-0.58532	0.72083	C8orf56
ENSG00000162032	16	1826713	1843701	3	2	202243	-0.5853	0.72083	SPSB3
ENSG00000095906	16	1832902	1839192	3	2	202243	-0.5853	0.72083	NUBP2
ENSG00000182054	15	90626277	90645736	3	2	202243	-0.5857	0.72096	IDH2
ENSG00000164430	6	74123238	74161999	6	3	202243	-0.58588	0.72102	MB21D1
ENSG00000101158	20	57556263	57570188	3	2	202243	-0.586	0.72106	NELFCD
ENSG00000104320	8	90945564	91015456	6	3	202243	-0.58618	0.72112	NBN
ENSG00000174358	5	1201710	1225232	15	8	202243	-0.5865	0.72123	SLC6A19
ENSG00000167889	17	74864538	74946475	42	20	202243	-0.58664	0.72128	MGAT5B
ENSG00000181085	8	144798429	144804628	2	1	202243	-0.58668	0.72129	MAPK15
ENSG00000128059	4	57259528	57301781	2	1	202243	-0.58719	0.72146	PPAT
ENSG00000105732	19	42572629	42585701	1	1	202243	-0.58801	0.72174	ZNF574
ENSG00000175746	15	39542885	39547046	1	1	202243	-0.58806	0.72176	C15orf54
ENSG00000166199	11	43902361	43941816	5	3	202243	-0.58869	0.72197	ALKBH3
ENSG00000123146	19	14491313	14519537	5	3	202243	-0.58882	0.72201	CD97
ENSG00000115084	2	114462588	114514400	2	1	202243	-0.58927	0.72216	SLC35F5
ENSG00000179115	19	13033293	13044851	2	1	202243	-0.5893	0.72217	FARSA
ENSG00000148248	9	136228325	136242970	1	1	202243	-0.58938	0.7222	SURF4
ENSG00000159527	1	153270338	153283194	1	1	202243	-0.58952	0.72224	PGLYRP3
ENSG00000170471	20	37101459	37207504	2	1	202243	-0.5895	0.72224	RALGAPB
ENSG00000138758	4	77870856	77961537	7	4	202243	-0.58966	0.72229	2011-09-01
ENSG00000232237	1	201083081	201096312	1	1	202243	-0.58988	0.72236	ASCL5
ENSG00000154589	8	74903587	74941322	4	2	202243	-0.59016	0.72246	LY96
ENSG00000143669	1	235824341	236046940	5	2	202243	-0.59077	0.72266	LYST
ENSG00000133115	13	39540062	39565203	5	2	202243	-0.59101	0.72274	STOML3
ENSG00000166833	11	19372271	20143144	168	94	202243	-0.59137	0.72286	NAV2
ENSG00000198690	15	31196055	31235311	4	2	202243	-0.59145	0.72289	FAN1
ENSG00000244734	11	5246694	5250625	2	1	202243	-0.59153	0.72292	HBB
ENSG00000233822	6	27806323	27823487	1	1	202243	-0.59178	0.723	HIST1H2BN
ENSG00000125124	16	56500748	56554195	4	2	202243	-0.59184	0.72302	BBS2
ENSG00000073849	3	186648274	186796341	76	34	202243	-0.59196	0.72306	ST6GAL1
ENSG00000197594	6	132129156	132216295	14	6	202243	-0.5922	0.72314	ENPP1
ENSG00000221963	22	36044442	36064456	1	1	202243	-0.59244	0.72322	APOL6
ENSG00000185619	4	699537	764428	10	5	202243	-0.59249	0.72324	PCGF3
ENSG00000166848	16	75681684	75795770	7	4	202243	-0.59287	0.72337	TERF2IP
ENSG00000165731	10	43572475	43625799	11	6	202243	-0.593	0.72341	RET
ENSG00000006210	16	57406370	57418960	1	1	202243	-0.59302	0.72342	CX3CL1
ENSG00000101441	20	23666277	23669677	1	1	202243	-0.59315	0.72346	CST4
ENSG00000160298	21	47720095	47743789	2	1	202243	-0.59333	0.72352	C21orf58
ENSG00000123595	X	13707244	13728625	1	1	202243	-0.59336	0.72353	RAB9A
ENSG00000131969	14	51338878	51371688	5	3	202243	-0.59342	0.72355	ABHD12B
ENSG00000144815	3	101498046	101547073	6	3	202243	-0.59368	0.72364	NXPE3
ENSG00000144868	3	132757235	133116636	34	15	202243	-0.59408	0.72377	TMEM108
ENSG00000254706	1	162335197	162351905	13	6	202243	-0.59447	0.7239	RP11-565P22.6
ENSG00000258466	14	68126537	68157084	1	1	202243	-0.59451	0.72391	RP11-1012A1.4
ENSG00000125434	17	8191081	8198661	2	1	202243	-0.5952	0.72414	SLC25A35
ENSG00000150361	13	70274726	70682591	52	21	202243	-0.59539	0.72421	KLHL1
ENSG00000166938	15	66585555	66626236	4	2	202243	-0.5955	0.72424	DIS3L
ENSG00000144791	3	45596886	45727830	13	7	202243	-0.59566	0.7243	LIMD1
ENSG00000166192	15	72406599	72433311	2	1	202243	-0.59579	0.72434	SENP8
ENSG00000144535	2	232825955	233209060	15	7	202243	-0.59593	0.72439	DIS3L2
ENSG00000122863	10	73724123	73773322	4	2	202243	-0.5963	0.72451	CHST3
ENSG00000100811	14	100704635	100749129	5	3	202243	-0.59663	0.72462	YY1
ENSG00000109323	4	103552660	103682151	7	4	202243	-0.5968	0.72468	MANBA
ENSG00000138430	2	174937175	175113426	10	5	202243	-0.59687	0.7247	OLA1
ENSG00000157680	7	137065783	137531838	36	22	202243	-0.59723	0.72482	DGKI
ENSG00000149735	11	64701943	64703360	1	1	202243	-0.59741	0.72488	GPHA2
ENSG00000101745	18	9136226	9285983	6	3	202243	-0.59767	0.72497	ANKRD12
ENSG00000156113	10	78629359	79398353	144	64	202243	-0.59802	0.72509	KCNMA1
ENSG00000108599	17	19807615	19881656	1	1	202243	-0.59817	0.72514	AKAP10
ENSG00000131375	3	15247659	15294425	3	2	202243	-0.59846	0.72523	CAPN7
ENSG00000177947	11	196738	200261	2	1	202243	-0.59851	0.72525	ODF3
ENSG00000066027	1	212458879	212535200	6	3	202243	-0.59863	0.72529	PPP2R5A
ENSG00000188334	19	48471303	48495427	6	3	202243	-0.5989	0.72538	BSPH1
ENSG00000136940	9	125560668	125590910	3	2	202243	-0.59895	0.7254	PDCL
ENSG00000099204	10	116190872	116444762	30	16	202243	-0.59988	0.72571	ABLIM1
ENSG00000164574	5	153570290	153800544	58	26	202243	-0.60012	0.72579	GALNT10
ENSG00000163394	4	26483022	26492084	2	1	202243	-0.60022	0.72582	CCKAR
ENSG00000146918	7	158424003	158497520	7	5	202243	-0.60064	0.72596	NCAPG2
ENSG00000172689	11	60552821	60568778	3	2	202243	-0.60096	0.72607	MS4A10
ENSG00000178726	20	23026270	23030378	1	1	202243	-0.60113	0.72612	THBD
ENSG00000167904	8	56608983	56685966	1	1	202243	-0.60171	0.72632	TMEM68
ENSG00000120885	8	27454434	27472548	2	1	202243	-0.60181	0.72635	CLU
ENSG00000085733	11	70244510	70282690	3	2	202243	-0.60189	0.72638	CTTN
ENSG00000014216	11	64948037	64979477	5	3	202243	-0.602	0.72641	CAPN1
ENSG00000145723	5	102421704	102455855	1	1	202243	-0.60201	0.72642	GIN1
ENSG00000145214	4	952675	980683	3	2	202243	-0.60213	0.72646	DGKQ
ENSG00000079156	2	179059208	179264160	35	17	202243	-0.6022	0.72648	OSBPL6
ENSG00000140992	16	2587965	2653189	2	1	202243	-0.60221	0.72648	PDPK1
ENSG00000137976	1	84864215	84880701	3	2	202243	-0.60228	0.72651	DNASE2B
ENSG00000186103	3	121289551	121305481	2	1	202243	-0.60234	0.72652	ARGFX
ENSG00000214265	15	25200181	25245423	3	2	202243	-0.60265	0.72663	SNURF
ENSG00000157349	16	70323566	70369186	1	1	202243	-0.60338	0.72687	DDX19B
ENSG00000260537	16	70333097	70400163	1	1	202243	-0.60338	0.72687	RP11-529K1.3
ENSG00000160994	19	15121556	15134081	12	5	202243	-0.60347	0.7269	CCDC105
ENSG00000183662	3	68053359	68594776	86	39	202243	-0.6038	0.72701	FAM19A1
ENSG00000112308	6	24705089	24721064	4	2	202243	-0.60451	0.72725	C6orf62
ENSG00000147036	X	37430822	37543716	2	1	202243	-0.60469	0.72731	LANCL3
ENSG00000166126	14	103388993	103399933	4	2	202243	-0.60517	0.72747	AMN
ENSG00000248835	1	54635333	54637997	1	1	202243	-0.60533	0.72752	AL357673.1
ENSG00000185565	3	115521235	117716095	330	155	202243	-0.6054	0.72754	LSAMP
ENSG00000179532	11	6518490	6614988	16	8	202243	-0.60576	0.72766	DNHD1
ENSG00000074317	5	176047085	176057530	3	2	202243	-0.6062	0.72781	SNCB
ENSG00000127989	7	91321323	91510034	8	4	202243	-0.60628	0.72783	MTERF
ENSG00000108684	17	31340105	32501983	298	143	202243	-0.60633	0.72785	ASIC2
ENSG00000160999	7	101928405	101962178	8	4	202243	-0.60649	0.7279	SH2B2
ENSG00000132382	17	4442192	4458926	2	1	202243	-0.60682	0.72801	MYBBP1A
ENSG00000100321	22	39745930	39781593	7	4	202243	-0.607	0.72807	SYNGR1
ENSG00000205927	21	34398153	34401504	4	2	202243	-0.60809	0.72844	OLIG2
ENSG00000084453	12	21417534	21572528	24	10	202243	-0.60814	0.72845	SLCO1A2
ENSG00000170871	4	6783102	6885897	10	5	202243	-0.60826	0.72849	KIAA0232
ENSG00000185252	22	20748405	20762745	2	1	202243	-0.6083	0.7285	ZNF74
ENSG00000188389	2	242792033	242801060	1	1	202243	-0.60832	0.72851	PDCD1
ENSG00000111674	12	7022909	7032861	1	1	202243	-0.60835	0.72852	ENO2
ENSG00000144488	2	239008798	239041928	8	4	202243	-0.6085	0.72857	ESPNL
ENSG00000133107	13	38210773	38444562	36	19	202243	-0.60893	0.72871	TRPC4
ENSG00000164440	6	139561198	139613276	7	4	202243	-0.60896	0.72872	TXLNB
ENSG00000005884	17	48133332	48167845	5	3	202243	-0.60896	0.72872	ITGA3
ENSG00000139641	12	56512034	56538455	2	1	202243	-0.60902	0.72874	ESYT1
ENSG00000225697	3	48663156	48672926	1	1	202243	-0.6091	0.72877	SLC26A6
ENSG00000185792	19	56219798	56249768	9	5	202243	-0.6091	0.72877	NLRP9
ENSG00000170509	4	88224941	88244058	1	1	202243	-0.60919	0.7288	HSD17B13
ENSG00000129197	17	5322961	5336196	2	1	202243	-0.60925	0.72882	RPAIN
ENSG00000258890	17	62502706	62538579	1	1	202243	-0.60989	0.72903	CEP95
ENSG00000182158	7	137559725	137686813	20	11	202243	-0.60997	0.72906	CREB3L2
ENSG00000214188	7	116593953	116738860	8	4	202243	-0.61021	0.72914	ST7-OT4
ENSG00000205268	8	66629745	66754557	11	5	202243	-0.61079	0.72933	PDE7A
ENSG00000177239	9	139981379	140003635	2	1	202243	-0.61087	0.72936	MAN1B1
ENSG00000187867	19	14164177	14169971	2	1	202243	-0.61089	0.72936	PALM3
ENSG00000108175	10	80828792	81076276	72	36	202243	-0.61104	0.72941	ZMIZ1
ENSG00000080845	20	34894258	35157040	16	7	202243	-0.61108	0.72943	DLGAP4
ENSG00000149474	20	18118762	18169031	10	4	202243	-0.6113	0.7295	CSRP2BP
ENSG00000115368	2	190306159	190340291	2	1	202243	-0.61143	0.72954	WDR75
ENSG00000138134	10	90639491	90734910	11	5	202243	-0.6117	0.72963	STAMBPL1
ENSG00000130701	20	60985293	61002589	9	4	202243	-0.6124	0.72986	RBBP8NL
ENSG00000164366	5	196986	218330	1	1	202243	-0.61242	0.72987	CCDC127
ENSG00000197430	10	98102973	98119092	2	1	202243	-0.61286	0.73002	OPALIN
ENSG00000161996	16	699311	717833	1	1	202243	-0.61319	0.73012	WDR90
ENSG00000047315	4	57843888	57897334	5	3	202243	-0.61339	0.73019	POLR2B
ENSG00000203970	6	49976851	49989694	1	1	202243	-0.61344	0.73021	DEFB110
ENSG00000165935	12	27619743	27655118	2	1	202243	-0.61391	0.73036	SMCO2
ENSG00000197619	19	52494585	52511483	4	2	202243	-0.61547	0.73088	ZNF615
ENSG00000205209	19	35084234	35166604	12	7	202243	-0.61566	0.73094	SCGB2B2
ENSG00000156968	16	15489611	15507125	8	4	202243	-0.61628	0.73114	MPV17L
ENSG00000101901	X	110909043	111003877	1	1	202243	-0.6163	0.73115	ALG13
ENSG00000110079	11	60048014	60076445	4	2	202243	-0.6167	0.73128	MS4A4A
ENSG00000099256	10	25137536	25241533	19	9	202243	-0.61709	0.73141	PRTFDC1
ENSG00000131845	19	57862675	57871266	5	3	202243	-0.61716	0.73144	ZNF304
ENSG00000144821	3	108099216	108248169	19	8	202243	-0.61723	0.73146	MYH15
ENSG00000146457	6	160146617	160177351	2	1	202243	-0.61729	0.73148	WTAP
ENSG00000198001	12	44152747	44183346	2	1	202243	-0.61802	0.73172	IRAK4
ENSG00000132970	13	27131840	27263085	9	4	202243	-0.61802	0.73172	WASF3
ENSG00000129250	17	4901243	4931696	1	1	202243	-0.61823	0.73179	KIF1C
ENSG00000145349	4	114372188	114683083	39	19	202243	-0.61828	0.73181	CAMK2D
ENSG00000171552	20	30252255	30311792	1	1	202243	-0.61841	0.73185	BCL2L1
ENSG00000042753	19	47341393	47354249	3	2	202243	-0.61866	0.73193	AP2S1
ENSG00000177000	1	11845780	11866977	2	1	202243	-0.61877	0.73197	MTHFR
ENSG00000110921	12	110011060	110035067	1	1	202243	-0.61921	0.73211	MVK
ENSG00000217236	2	175199674	175203220	2	1	202243	-0.61926	0.73213	SP9
ENSG00000162194	11	62430287	62439727	1	1	202243	-0.61959	0.73224	C11orf48
ENSG00000180488	1	78245309	78344106	4	2	202243	-0.61972	0.73228	FAM73A
ENSG00000143322	1	179068462	179198819	4	2	202243	-0.62066	0.73259	ABL2
ENSG00000133328	11	63320242	63330855	2	1	202243	-0.62093	0.73268	HRASLS2
ENSG00000171311	10	99195899	99205774	1	1	202243	-0.62112	0.73274	EXOSC1
ENSG00000196660	1	219858769	220131989	37	16	202243	-0.62145	0.73285	SLC30A10
ENSG00000248727	5	55753622	55777773	13	6	202243	-0.62157	0.73289	CTC-236F12.4
ENSG00000124523	6	13574816	13614790	2	1	202243	-0.62156	0.73289	SIRT5
ENSG00000127081	9	95607874	95640304	3	2	202243	-0.62175	0.73295	ZNF484
ENSG00000113368	5	126112315	126172712	6	3	202243	-0.62235	0.73314	LMNB1
ENSG00000152683	2	32390933	32449448	3	2	202243	-0.62247	0.73318	SLC30A6
ENSG00000175449	5	94982458	95020477	4	2	202243	-0.6226	0.73322	RFESD
ENSG00000164500	7	50135632	50199426	3	2	202243	-0.62334	0.73347	C7orf72
ENSG00000259040	6	7881755	8064597	37	17	202243	-0.62374	0.7336	BLOC1S5-TXNDC5
ENSG00000139567	12	52300692	52317145	5	3	202243	-0.62387	0.73364	ACVRL1
ENSG00000166750	17	33570055	33600674	8	4	202243	-0.62387	0.73364	SLFN5
ENSG00000152377	5	136310987	136934068	79	34	202243	-0.62406	0.73371	SPOCK1
ENSG00000115461	2	217536828	217560248	3	2	202243	-0.62461	0.73389	IGFBP5
ENSG00000135747	1	247108849	247242113	11	6	202243	-0.62479	0.73394	ZNF670
ENSG00000241935	10	99344080	99372559	12	6	202243	-0.62489	0.73398	HOGA1
ENSG00000164463	5	172483355	172566291	5	3	202243	-0.62502	0.73402	CREBRF
ENSG00000170373	20	23728190	23731905	1	1	202243	-0.62503	0.73402	CST1
ENSG00000167633	19	55235969	55378448	3	2	202243	-0.6252	0.73408	KIR3DL1
ENSG00000198829	3	151591431	151602405	2	1	202243	-0.62553	0.73419	SUCNR1
ENSG00000104499	8	143915663	143997922	7	4	202243	-0.62553	0.73419	GML
ENSG00000104341	8	98787285	98865241	11	6	202243	-0.6256	0.73421	LAPTM4B
ENSG00000010327	3	52529354	52558511	4	2	202243	-0.62583	0.73429	STAB1
ENSG00000140009	14	64550950	64804830	20	10	202243	-0.62583	0.73429	ESR2
ENSG00000188878	17	73905655	73937221	1	1	202243	-0.62586	0.7343	FBF1
ENSG00000213390	10	98978996	99052413	4	2	202243	-0.62699	0.73467	ARHGAP19
ENSG00000143171	1	165370159	165414433	16	7	202243	-0.62711	0.73471	RXRG
ENSG00000113645	5	167718656	167899308	47	23	202243	-0.62738	0.7348	WWC1
ENSG00000162493	1	13909960	13944452	10	6	202243	-0.62778	0.73493	PDPN
ENSG00000108344	17	38137050	38154213	3	2	202243	-0.62799	0.73499	PSMD3
ENSG00000121454	1	180199421	180249380	23	11	202243	-0.62801	0.735	LHX4
ENSG00000003989	8	17354597	17428082	27	15	202243	-0.6283	0.7351	SLC7A2
ENSG00000166578	12	113633246	113658899	1	1	202243	-0.62839	0.73512	IQCD
ENSG00000174233	12	49159975	49182820	1	1	202243	-0.62858	0.73519	ADCY6
ENSG00000242173	16	318726	333003	5	3	202243	-0.62904	0.73534	ARHGDIG
ENSG00000127314	12	69004619	69054372	3	2	202243	-0.62922	0.7354	RAP1B
ENSG00000029639	6	155578643	155635627	7	3	202243	-0.62932	0.73543	TFB1M
ENSG00000179709	19	56459198	56499995	13	6	202243	-0.62983	0.7356	NLRP8
ENSG00000186260	16	14165178	14360630	10	6	202243	-0.62999	0.73565	MKL2
ENSG00000169905	1	179809102	179846938	2	1	202243	-0.63009	0.73568	TOR1AIP2
ENSG00000115808	2	37070783	37193615	7	4	202243	-0.63008	0.73568	STRN
ENSG00000105677	19	36036497	36038428	1	1	202243	-0.63008	0.73568	TMEM147
ENSG00000198755	6	35436185	35438562	1	1	202243	-0.63036	0.73577	RPL10A
ENSG00000171102	9	136080664	136084630	2	1	202243	-0.63039	0.73578	OBP2B
ENSG00000105835	7	105888731	105926772	4	2	202243	-0.63051	0.73582	NAMPT
ENSG00000118620	19	21203426	21242856	5	3	202243	-0.63071	0.73588	ZNF430
ENSG00000139687	13	48877887	49056122	5	3	202243	-0.63086	0.73593	RB1
ENSG00000180233	7	30323923	30452118	7	4	202243	-0.63092	0.73595	ZNRF2
ENSG00000089723	14	94492675	94515276	2	1	202243	-0.63112	0.73602	OTUB2
ENSG00000104043	15	50150435	50475014	62	23	202243	-0.63114	0.73602	ATP8B4
ENSG00000140395	15	78570177	78592136	4	2	202243	-0.63118	0.73604	WDR61
ENSG00000259133	14	57115683	57197253	17	10	202243	-0.63197	0.7363	RP11-1085N6.3
ENSG00000142733	1	27681675	27693383	4	2	202243	-0.63209	0.73633	MAP3K6
ENSG00000144339	2	192813769	193060435	20	12	202243	-0.63209	0.73634	TMEFF2
ENSG00000101977	X	138663929	138790386	2	1	202243	-0.6326	0.7365	MCF2
ENSG00000114631	3	127348024	127391652	3	2	202243	-0.63282	0.73657	PODXL2
ENSG00000140563	15	94774767	95023632	83	44	202243	-0.63279	0.73657	MCTP2
ENSG00000213096	19	24216276	24312654	1	1	202243	-0.63297	0.73662	ZNF254
ENSG00000105176	19	30414551	30506611	5	3	202243	-0.63312	0.73667	URI1
ENSG00000105948	7	138818490	138876732	1	1	202243	-0.63363	0.73684	TTC26
ENSG00000124215	20	58533471	58609066	11	6	202243	-0.63373	0.73687	CDH26
ENSG00000137575	8	59465483	59495419	1	1	202243	-0.63391	0.73693	SDCBP
ENSG00000143252	1	161284047	161332984	1	1	202243	-0.63394	0.73694	SDHC
ENSG00000140506	15	75105057	75118099	2	1	202243	-0.63418	0.73702	LMAN1L
ENSG00000196218	19	38924339	39078204	19	9	202243	-0.63428	0.73705	RYR1
ENSG00000126214	14	104028233	104167888	6	3	202243	-0.63468	0.73718	KLC1
ENSG00000175220	11	46698630	46722165	1	1	202243	-0.63499	0.73728	ARHGAP1
ENSG00000257726	12	115800817	115802550	1	1	202243	-0.63514	0.73733	RP11-116D17.1
ENSG00000074211	4	6322305	6565327	69	36	202243	-0.63525	0.73737	PPP2R2C
ENSG00000164610	7	33134409	33149013	3	2	202243	-0.63527	0.73737	RP9
ENSG00000139155	12	20848289	20906320	10	5	202243	-0.63528	0.73738	SLCO1C1
ENSG00000105402	19	47990894	48018497	3	2	202243	-0.63533	0.73739	NAPA
ENSG00000151093	3	25824408	25836025	1	1	202243	-0.63552	0.73746	OXSM
ENSG00000163808	3	44803209	44914868	6	3	202243	-0.63576	0.73754	KIF15
ENSG00000147437	8	25276776	25282170	1	1	202243	-0.63585	0.73756	GNRH1
ENSG00000111596	12	70636774	70748773	3	2	202243	-0.63585	0.73756	CNOT2
ENSG00000162757	1	209955661	209957904	1	1	202243	-0.63602	0.73762	C1orf74
ENSG00000173889	3	169804520	169899537	6	3	202243	-0.63626	0.7377	PHC3
ENSG00000116698	1	183441351	183567381	11	6	202243	-0.63655	0.73779	SMG7
ENSG00000005189	16	20817751	20860987	1	1	202243	-0.6366	0.73781	AC004381.6
ENSG00000151553	10	116581503	116659591	3	2	202243	-0.637	0.73794	FAM160B1
ENSG00000170881	8	125486979	125500155	1	1	202243	-0.63725	0.73802	RNF139
ENSG00000176871	12	118470712	118500235	3	2	202243	-0.63766	0.73815	WSB2
ENSG00000141576	17	74138534	74236454	14	7	202243	-0.63768	0.73816	RNF157
ENSG00000185052	20	19193290	19703581	62	30	202243	-0.63786	0.73822	SLC24A3
ENSG00000148925	11	13409548	13484844	4	2	202243	-0.63797	0.73825	BTBD10
ENSG00000177556	5	151121877	151152093	1	1	202243	-0.638	0.73826	ATOX1
ENSG00000187147	1	44870866	45117396	59	28	202243	-0.63856	0.73845	RNF220
ENSG00000144583	2	217122588	217236750	13	7	202243	-0.63916	0.73864	MARCH4
ENSG00000166289	19	30155963	30166364	1	1	202243	-0.63919	0.73865	PLEKHF1
ENSG00000186230	19	57946697	57956853	3	2	202243	-0.63918	0.73865	ZNF749
ENSG00000136897	9	104149915	104160896	3	2	202243	-0.63926	0.73867	MRPL50
ENSG00000131094	17	43037061	43045439	3	2	202243	-0.63981	0.73885	C1QL1
ENSG00000237896	7	80804824	80828431	2	1	202243	-0.63988	0.73887	AC005008.2
ENSG00000197077	22	25348697	25593415	33	16	202243	-0.64033	0.73902	KIAA1671
ENSG00000101353	20	35729629	35807991	3	2	202243	-0.64049	0.73907	MROH8
ENSG00000137948	1	92414928	92479983	5	3	202243	-0.64059	0.73911	BRDT
ENSG00000186790	1	47881744	47883723	1	1	202243	-0.64088	0.7392	FOXE3
ENSG00000075407	10	38383264	38414472	4	2	202243	-0.64114	0.73928	ZNF37A
ENSG00000120837	12	104510855	104532067	3	2	202243	-0.64153	0.73941	NFYB
ENSG00000115137	2	25166505	25194963	1	1	202243	-0.64162	0.73944	DNAJC27
ENSG00000057019	3	98514785	98620533	3	2	202243	-0.6418	0.7395	DCBLD2
ENSG00000214491	22	30918786	30942669	5	3	202243	-0.64183	0.73951	SEC14L6
ENSG00000165449	10	61410523	61495760	15	7	202243	-0.64227	0.73965	SLC16A9
ENSG00000212127	12	11090005	11324172	8	3	202243	-0.64232	0.73967	TAS2R14
ENSG00000108231	10	95517566	95557916	8	4	202243	-0.64236	0.73968	LGI1
ENSG00000114948	2	207308263	207485851	19	8	202243	-0.64245	0.73971	ADAM23
ENSG00000144935	3	142442916	142526730	1	1	202243	-0.64244	0.73971	TRPC1
ENSG00000163479	1	155978839	155990750	1	1	202243	-0.64313	0.73993	SSR2
ENSG00000145832	5	135170338	135224326	18	9	202243	-0.6434	0.74002	SLC25A48
ENSG00000172765	3	129366635	129612419	9	5	202243	-0.64362	0.74009	TMCC1
ENSG00000204839	8	144648357	144655141	1	1	202243	-0.64371	0.74012	MROH6
ENSG00000136931	9	127243516	127269709	3	2	202243	-0.64416	0.74026	NR5A1
ENSG00000172519	19	15904761	15905892	1	1	202243	-0.64418	0.74027	OR10H5
ENSG00000124171	20	49348081	49373332	1	1	202243	-0.64443	0.74035	PARD6B
ENSG00000198685	3	128290843	128294929	2	1	202243	-0.64453	0.74038	C3orf27
ENSG00000213337	2	97502348	97523832	1	1	202243	-0.64484	0.74049	ANKRD39
ENSG00000173918	17	77018896	77045870	2	1	202243	-0.64493	0.74051	C1QTNF1
ENSG00000138386	2	191511472	191557492	3	2	202243	-0.64498	0.74053	NAB1
ENSG00000166348	10	75257296	75385711	3	2	202243	-0.64517	0.74059	USP54
ENSG00000145996	6	20534688	21232635	99	37	202243	-0.64523	0.74061	CDKAL1
ENSG00000205883	8	11839830	11842099	1	1	202243	-0.64546	0.74069	DEFB135
ENSG00000107014	9	5299868	5304969	3	2	202243	-0.64547	0.74069	RLN2
ENSG00000092140	14	31028329	31089269	3	2	202243	-0.64676	0.74111	G2E3
ENSG00000129480	14	31915242	31926716	1	1	202243	-0.64703	0.74119	DTD2
ENSG00000145757	5	94987885	95034415	6	3	202243	-0.64718	0.74124	SPATA9
ENSG00000198087	6	47445525	47594999	5	3	202243	-0.64733	0.74129	CD2AP
ENSG00000251209	15	98285448	98417780	27	12	202243	-0.64741	0.74132	LINC00923
ENSG00000166596	17	9479944	9546776	2	1	202243	-0.64741	0.74132	WDR16
ENSG00000173269	10	88695297	88729238	11	5	202243	-0.64759	0.74138	MMRN2
ENSG00000159388	1	203274619	203278730	1	1	202243	-0.64774	0.74142	BTG2
ENSG00000165501	14	50065415	50081390	1	1	202243	-0.64785	0.74146	LRR1
ENSG00000186854	2	85048774	85134132	11	5	202243	-0.64792	0.74148	TRABD2A
ENSG00000268898	2	40488147	40490117	2	1	202243	-0.64799	0.7415	AC007377.1
ENSG00000169609	15	83657193	83680393	1	1	202243	-0.64834	0.74162	C15orf40
ENSG00000102921	16	48572637	48654059	1	1	202243	-0.64834	0.74162	N4BP1
ENSG00000164411	6	87992696	88038996	1	1	202243	-0.64876	0.74175	GJB7
ENSG00000111850	6	88032301	88052043	1	1	202243	-0.64876	0.74175	SMIM8
ENSG00000142046	19	41856816	41889988	2	1	202243	-0.64897	0.74182	TMEM91
ENSG00000123810	19	41860326	41870078	2	1	202243	-0.64897	0.74182	B9D2
ENSG00000132604	16	69389464	69442474	4	2	202243	-0.649	0.74183	TERF2
ENSG00000169224	1	247670360	247740992	23	10	202243	-0.64924	0.74191	GCSAML
ENSG00000106366	7	100770370	100782547	6	3	202243	-0.64927	0.74192	SERPINE1
ENSG00000151748	14	51098776	51135049	5	3	202243	-0.64963	0.74203	SAV1
ENSG00000136231	7	23349828	23510086	22	11	202243	-0.64995	0.74214	IGF2BP3
ENSG00000167136	9	131580753	131584956	1	1	202243	-0.65033	0.74226	ENDOG
ENSG00000118961	2	20883788	21022882	18	8	202243	-0.65037	0.74227	C2orf43
ENSG00000168014	11	73723763	73882255	6	4	202243	-0.65085	0.74243	C2CD3
ENSG00000114423	3	105374305	105588396	13	7	202243	-0.65113	0.74252	CBLB
ENSG00000099622	19	1259384	1274879	2	1	202243	-0.65118	0.74253	CIRBP
ENSG00000142188	21	34804792	34852318	2	1	202243	-0.65124	0.74256	TMEM50B
ENSG00000130783	12	123258874	123312075	4	2	202243	-0.65131	0.74258	CCDC62
ENSG00000083093	16	23614488	23652631	4	2	202243	-0.65149	0.74264	PALB2
ENSG00000006555	1	55245385	55266940	9	5	202243	-0.65172	0.74271	TTC22
ENSG00000084112	12	109176466	109251366	6	4	202243	-0.65179	0.74273	SSH1
ENSG00000184924	2	25012603	25016251	1	1	202243	-0.65183	0.74274	PTRHD1
ENSG00000007968	1	23832922	23857712	1	1	202243	-0.65212	0.74284	E2F2
ENSG00000186566	17	42472652	42580798	3	2	202243	-0.65213	0.74284	GPATCH8
ENSG00000134815	19	47852538	47885961	3	2	202243	-0.65212	0.74284	DHX34
ENSG00000125149	16	67143861	67182442	2	1	202243	-0.65218	0.74286	C16orf70
ENSG00000107959	10	3179920	3215003	11	5	202243	-0.65285	0.74307	PITRM1
ENSG00000185215	14	103589779	103603776	2	1	202243	-0.65285	0.74307	TNFAIP2
ENSG00000135298	6	69345259	70099403	78	27	202243	-0.65327	0.74321	BAI3
ENSG00000183607	2	69172364	69180102	3	2	202243	-0.65374	0.74336	GKN2
ENSG00000100324	22	39795746	39833065	3	2	202243	-0.6541	0.74348	TAB1
ENSG00000166342	18	70409549	70535381	20	12	202243	-0.6542	0.74351	NETO1
ENSG00000204396	6	31733367	31745108	2	1	202243	-0.65437	0.74356	VWA7
ENSG00000198467	9	35681989	35691017	3	1	202243	-0.65447	0.74359	TPM2
ENSG00000113597	5	64920543	64962060	2	1	202243	-0.6547	0.74367	TRAPPC13
ENSG00000163624	4	85504132	85572491	8	5	202243	-0.65475	0.74369	CDS1
ENSG00000086289	7	37723446	37991543	49	23	202243	-0.65484	0.74371	EPDR1
ENSG00000147257	X	132669773	133119922	10	6	202243	-0.65529	0.74386	GPC3
ENSG00000187244	19	45312328	45324673	4	2	202243	-0.65531	0.74387	BCAM
ENSG00000082014	7	150935850	150974982	11	6	202243	-0.65627	0.74417	SMARCD3
ENSG00000003096	X	117031776	117251303	4	2	202243	-0.65643	0.74423	KLHL13
ENSG00000134851	4	56262124	56319564	2	1	202243	-0.65652	0.74425	TMEM165
ENSG00000185056	5	173400782	173433143	9	4	202243	-0.65672	0.74432	C5orf47
ENSG00000148604	10	86004809	86019716	5	3	202243	-0.65683	0.74436	RGR
ENSG00000171792	12	2985424	2998626	2	1	202243	-0.65689	0.74437	RHNO1
ENSG00000099817	19	1086594	1095598	6	3	202243	-0.65701	0.74441	POLR2E
ENSG00000171914	15	62682725	63136830	96	48	202243	-0.65706	0.74443	TLN2
ENSG00000114529	3	111805182	111849851	1	1	202243	-0.65753	0.74458	C3orf52
ENSG00000174500	3	111839688	111852152	1	1	202243	-0.65753	0.74458	GCSAM
ENSG00000076826	19	7660788	7683190	2	1	202243	-0.65754	0.74458	CAMSAP3
ENSG00000185567	14	105403581	105444694	3	2	202243	-0.65771	0.74464	AHNAK2
ENSG00000072849	17	5374571	5390131	2	1	202243	-0.65786	0.74469	DERL2
ENSG00000187272	17	39394297	39395256	1	1	202243	-0.65854	0.74491	KRTAP9-8
ENSG00000273398	2	68358370	68488362	3	2	202243	-0.65874	0.74497	RP11-474G23.1
ENSG00000170892	19	54693789	54697585	3	2	202243	-0.65914	0.7451	TSEN34
ENSG00000138381	2	190526111	190535557	1	1	202243	-0.65942	0.74519	ASNSD1
ENSG00000112769	6	112429963	112576141	25	12	202243	-0.66059	0.74556	LAMA4
ENSG00000036473	X	38211798	38280703	3	2	202243	-0.66114	0.74574	OTC
ENSG00000072657	12	72481046	73059422	44	24	202243	-0.66121	0.74576	TRHDE
ENSG00000140287	15	50534144	50558223	5	2	202243	-0.66146	0.74584	HDC
ENSG00000184194	X	53078273	53109797	1	1	202243	-0.66168	0.74591	GPR173
ENSG00000148832	10	135192695	135205198	6	3	202243	-0.66176	0.74594	PAOX
ENSG00000164674	6	159071046	159185908	25	12	202243	-0.66184	0.74596	SYTL3
ENSG00000006625	7	30536237	30591095	6	4	202243	-0.66198	0.74601	GGCT
ENSG00000106100	7	30464143	30518400	9	4	202243	-0.66264	0.74622	NOD1
ENSG00000215021	12	7074490	7079988	1	1	202243	-0.66266	0.74623	PHB2
ENSG00000169967	2	128056306	128146041	4	2	202243	-0.66291	0.7463	MAP3K2
ENSG00000151689	2	191208196	191236391	4	2	202243	-0.66293	0.74631	INPP1
ENSG00000240563	1	62660503	62678000	8	4	202243	-0.66306	0.74635	L1TD1
ENSG00000117222	1	205055270	205091143	2	1	202243	-0.66304	0.74635	RBBP5
ENSG00000197114	20	62338817	62367494	4	2	202243	-0.66327	0.74642	ZGPAT
ENSG00000273154	20	62340216	62370456	4	2	202243	-0.66327	0.74642	RP4-583P15.15
ENSG00000172717	14	67656110	67695267	1	1	202243	-0.66339	0.74646	FAM71D
ENSG00000110455	11	44087475	44105772	8	4	202243	-0.66368	0.74655	ACCS
ENSG00000119946	10	101088856	101154087	10	4	202243	-0.66387	0.74661	CNNM1
ENSG00000030419	2	213864429	214017151	15	7	202243	-0.66423	0.74673	IKZF2
ENSG00000139679	13	48963707	49018840	2	1	202243	-0.66423	0.74673	LPAR6
ENSG00000151151	10	59951278	60027694	2	1	202243	-0.66475	0.74689	IPMK
ENSG00000164916	7	4683388	4811074	27	15	202243	-0.66478	0.74691	FOXK1
ENSG00000088926	4	187187099	187210835	8	4	202243	-0.66488	0.74694	F11
ENSG00000165169	X	37696010	37706890	1	1	202243	-0.665	0.74698	DYNLT3
ENSG00000123329	12	57866038	57882597	1	1	202243	-0.66517	0.74703	ARHGAP9
ENSG00000166986	12	57869228	57911352	1	1	202243	-0.66517	0.74703	MARS
ENSG00000163645	3	150377672	150421758	8	4	202243	-0.66531	0.74708	FAM194A
ENSG00000138442	2	203739505	203879521	9	5	202243	-0.66571	0.7472	WDR12
ENSG00000169871	7	100728720	100735017	1	1	202243	-0.6657	0.7472	TRIM56
ENSG00000267228	18	44661027	44702652	2	1	202243	-0.6657	0.7472	IER3IP1
ENSG00000141665	18	71740588	71815100	6	3	202243	-0.66579	0.74723	FBXO15
ENSG00000107771	10	86088342	86278273	8	4	202243	-0.66582	0.74724	CCSER2
ENSG00000159650	3	126200124	126236616	13	7	202243	-0.66633	0.7474	UROC1
ENSG00000125971	20	33104214	33128762	1	1	202243	-0.66644	0.74744	DYNLRB1
ENSG00000129173	11	19245610	19263167	5	3	202243	-0.66652	0.74746	E2F8
ENSG00000138028	2	27321757	27341995	2	1	202243	-0.66674	0.74753	CGREF1
ENSG00000138600	15	50999506	51058005	4	2	202243	-0.66676	0.74754	SPPL2A
ENSG00000105369	19	42381190	42385439	1	1	202243	-0.6671	0.74764	CD79A
ENSG00000134779	18	34359987	34409158	3	2	202243	-0.66746	0.74776	TPGS2
ENSG00000214871	7	23210760	23234503	2	1	202243	-0.66829	0.74802	AC005082.1
ENSG00000136243	7	23221446	23240630	2	1	202243	-0.66829	0.74802	NUPL2
ENSG00000140521	15	89859534	89878092	3	2	202243	-0.66852	0.7481	POLG
ENSG00000170271	5	154198051	154238812	3	2	202243	-0.66874	0.74817	FAXDC2
ENSG00000198824	13	115079988	115092796	2	1	202243	-0.66882	0.74819	CHAMP1
ENSG00000125753	19	46009837	46030241	2	1	202243	-0.66921	0.74832	VASP
ENSG00000180767	3	126243126	126262134	1	1	202243	-0.66925	0.74833	CHST13
ENSG00000155275	4	8437867	8495258	3	2	202243	-0.66946	0.7484	TRMT44
ENSG00000204131	X	71130938	71363424	3	2	202243	-0.66993	0.74855	NHSL2
ENSG00000180116	12	40019969	40302102	29	12	202243	-0.66998	0.74857	C12orf40
ENSG00000071189	7	17830385	17980124	14	6	202243	-0.67044	0.74871	SNX13
ENSG00000113966	3	97483365	97519953	2	1	202243	-0.67049	0.74873	ARL6
ENSG00000105072	19	16607122	16632163	1	1	202243	-0.67056	0.74875	C19orf44
ENSG00000198833	6	90036344	90062567	6	3	202243	-0.67064	0.74877	UBE2J1
ENSG00000137710	11	110045605	110167447	4	2	202243	-0.67081	0.74883	RDX
ENSG00000116711	1	186798085	186958113	29	15	202243	-0.67089	0.74885	PLA2G4A
ENSG00000117151	1	85015289	85040163	2	1	202243	-0.67115	0.74894	CTBS
ENSG00000182541	22	31608225	31676066	2	1	202243	-0.67119	0.74895	LIMK2
ENSG00000129515	14	35030300	35099389	3	2	202243	-0.67128	0.74898	SNX6
ENSG00000003402	2	201980827	202041410	6	4	202243	-0.67145	0.74903	CFLAR
ENSG00000135503	12	52345451	52390862	3	2	202243	-0.67152	0.74906	ACVR1B
ENSG00000127419	4	926175	952444	3	1	202243	-0.6718	0.74914	TMEM175
ENSG00000138078	2	44543420	44589001	2	1	202243	-0.6719	0.74918	PREPL
ENSG00000136197	7	42948325	42951904	2	1	202243	-0.672	0.74921	C7orf25
ENSG00000088899	20	3143263	3154192	2	1	202243	-0.67236	0.74932	LZTS3
ENSG00000111186	12	1639057	1756409	57	32	202243	-0.67283	0.74947	WNT5B
ENSG00000114646	3	47603729	47622282	1	1	202243	-0.67311	0.74956	CSPG5
ENSG00000130311	19	17420327	17434110	4	2	202243	-0.67348	0.74968	DDA1
ENSG00000042781	1	215796236	216596738	105	52	202243	-0.6736	0.74972	USH2A
ENSG00000171246	17	78440948	78451643	6	3	202243	-0.67376	0.74977	NPTX1
ENSG00000064545	19	19229978	19249322	5	3	202243	-0.67385	0.7498	TMEM161A
ENSG00000147613	8	87060602	87100850	2	1	202243	-0.67394	0.74983	PSKH2
ENSG00000178623	2	241544848	241570676	20	10	202243	-0.67398	0.74984	GPR35
ENSG00000143919	2	44589089	44999731	34	16	202243	-0.67404	0.74986	CAMKMT
ENSG00000267281	12	53900472	54019763	4	2	202243	-0.67408	0.74987	RP11-793H13.10
ENSG00000170653	12	53901640	54020199	4	2	202243	-0.67408	0.74987	ATF7
ENSG00000127863	13	24144509	24250232	27	13	202243	-0.6746	0.75004	TNFRSF19
ENSG00000145526	5	19473060	20575982	62	33	202243	-0.67466	0.75006	CDH18
ENSG00000112902	5	9035138	9546187	105	56	202243	-0.67473	0.75008	SEMA5A
ENSG00000140548	15	90544624	90625438	2	1	202243	-0.67478	0.75009	ZNF710
ENSG00000006747	7	12610203	12693228	28	13	202243	-0.67494	0.75014	SCIN
ENSG00000158941	8	22462145	22479027	1	1	202243	-0.67549	0.75032	CCAR2
ENSG00000120549	10	23983675	24836772	114	65	202243	-0.67561	0.75036	KIAA1217
ENSG00000105419	19	47906381	47922780	1	1	202243	-0.67588	0.75044	MEIS3
ENSG00000135250	7	104751151	105039755	15	7	202243	-0.67626	0.75056	SRPK2
ENSG00000151468	10	12938627	13141652	73	33	202243	-0.6764	0.75061	CCDC3
ENSG00000125337	6	168396921	168445769	18	8	202243	-0.67664	0.75068	KIF25
ENSG00000155066	2	95940201	95957056	2	1	202243	-0.67666	0.75069	PROM2
ENSG00000272741	3	195975101	196045093	11	6	202243	-0.67697	0.75079	RP11-447L10.1
ENSG00000114904	3	52744800	52804965	4	2	202243	-0.67704	0.75081	NEK4
ENSG00000110446	11	60704556	60720002	4	2	202243	-0.67715	0.75084	SLC15A3
ENSG00000111371	12	46576846	46663800	18	10	202243	-0.6774	0.75092	SLC38A1
ENSG00000050130	14	59951161	59972128	1	1	202243	-0.67788	0.75108	JKAMP
ENSG00000135898	2	231772033	231825781	14	6	202243	-0.67797	0.7511	GPR55
ENSG00000101365	20	2639041	2644865	1	1	202243	-0.67828	0.7512	IDH3B
ENSG00000189108	X	103810996	105011822	30	16	202243	-0.67841	0.75124	IL1RAPL2
ENSG00000113732	5	172410760	172462448	3	2	202243	-0.67862	0.75131	ATP6V0E1
ENSG00000172845	2	174771187	174830430	6	4	202243	-0.67879	0.75136	SP3
ENSG00000166147	15	48700503	48938046	6	3	202243	-0.67898	0.75142	FBN1
ENSG00000140798	16	48116884	48189929	3	2	202243	-0.67911	0.75147	ABCC12
ENSG00000272790	11	112041253	112071394	2	1	202243	-0.67929	0.75152	AP002884.3
ENSG00000176438	14	95883831	95942173	25	13	202243	-0.67954	0.7516	SYNE3
ENSG00000137752	11	104896170	104972158	8	5	202243	-0.67957	0.75161	CASP1
ENSG00000110713	11	3692313	3819022	12	5	202243	-0.67997	0.75174	NUP98
ENSG00000163295	2	233320833	233324742	1	1	202243	-0.67999	0.75175	ALPI
ENSG00000136040	12	94542499	94701451	46	21	202243	-0.68	0.75175	PLXNC1
ENSG00000171045	8	143293441	143484601	25	11	202243	-0.68031	0.75185	TSNARE1
ENSG00000173744	2	228336868	228425930	6	3	202243	-0.68056	0.75193	AGFG1
ENSG00000131724	X	117861535	117928502	2	1	202243	-0.68067	0.75196	IL13RA1
ENSG00000059378	7	139723544	139763521	9	4	202243	-0.68109	0.75209	PARP12
ENSG00000262601	16	85204882	85218969	7	3	202243	-0.68114	0.75211	CTC-786C10.1
ENSG00000163617	3	113682984	113775460	4	2	202243	-0.68121	0.75213	KIAA1407
ENSG00000196923	5	176910395	176924607	1	1	202243	-0.6813	0.75216	PDLIM7
ENSG00000167186	16	19078921	19091417	2	1	202243	-0.68136	0.75218	COQ7
ENSG00000147655	8	108911544	109095913	18	9	202243	-0.68144	0.7522	RSPO2
ENSG00000198298	10	44101855	44113351	10	5	202243	-0.68146	0.75221	ZNF485
ENSG00000164828	7	855528	936072	15	8	202243	-0.68199	0.75238	SUN1
ENSG00000198925	2	220074494	220094439	1	1	202243	-0.68233	0.75249	ATG9A
ENSG00000177058	5	54921673	55069022	5	3	202243	-0.6827	0.7526	SLC38A9
ENSG00000170310	17	9153788	9479908	77	42	202243	-0.68274	0.75261	STX8
ENSG00000167434	17	58227297	58248260	2	1	202243	-0.68362	0.75289	CA4
ENSG00000152284	2	85360533	85537511	43	22	202243	-0.68371	0.75292	TCF7L1
ENSG00000124786	6	8413301	8435794	3	1	202243	-0.68372	0.75292	SLC35B3
ENSG00000149798	11	65082289	65089900	1	1	202243	-0.68371	0.75292	CDC42EP2
ENSG00000124302	19	34112861	34264414	58	29	202243	-0.68428	0.7531	CHST8
ENSG00000124568	6	25783125	25832287	2	1	202243	-0.68485	0.75328	SLC17A1
ENSG00000116120	2	223435255	223521056	3	2	202243	-0.68491	0.7533	FARSB
ENSG00000136275	7	47834889	47859445	8	3	202243	-0.68497	0.75332	C7orf69
ENSG00000117983	11	1244296	1283406	6	3	202243	-0.685	0.75333	MUC5B
ENSG00000181143	19	8959520	9092018	28	14	202243	-0.68506	0.75335	MUC16
ENSG00000066926	18	55215515	55254004	14	6	202243	-0.68514	0.75337	FECH
ENSG00000248383	5	140306302	140391929	7	4	202243	-0.68516	0.75338	PCDHAC1
ENSG00000187033	3	169629360	169656963	6	3	202243	-0.68522	0.7534	SAMD7
ENSG00000172590	14	23299088	23304246	4	2	202243	-0.68621	0.75371	MRPL52
ENSG00000103495	16	29817427	29823649	1	1	202243	-0.68691	0.75393	MAZ
ENSG00000005007	19	18942747	18979045	2	1	202243	-0.68699	0.75395	UPF1
ENSG00000146731	7	56119323	56131682	3	2	202243	-0.68704	0.75397	CCT6A
ENSG00000153339	18	29409136	29533099	11	6	202243	-0.68712	0.754	TRAPPC8
ENSG00000183018	17	4402133	4442330	13	7	202243	-0.68717	0.75401	SPNS2
ENSG00000035720	4	68424446	68473055	10	5	202243	-0.68729	0.75405	STAP1
ENSG00000091009	5	145583113	145718814	8	4	202243	-0.68748	0.75411	RBM27
ENSG00000185483	1	64239693	64647181	52	26	202243	-0.6877	0.75418	ROR1
ENSG00000213445	11	65405568	65418401	2	1	202243	-0.68777	0.7542	SIPA1
ENSG00000250151	3	9834766	9877085	8	4	202243	-0.68799	0.75427	ARPC4-TTLL3
ENSG00000225921	6	13615559	13632971	3	2	202243	-0.68808	0.7543	NOL7
ENSG00000164821	8	6793344	6795860	4	2	202243	-0.68836	0.75439	DEFA4
ENSG00000213079	6	155054459	155155192	4	2	202243	-0.68864	0.75448	SCAF8
ENSG00000109674	4	178230990	178284097	16	8	202243	-0.68891	0.75456	NEIL3
ENSG00000136153	13	76194570	76434004	38	17	202243	-0.68914	0.75463	LMO7
ENSG00000120063	17	63006833	63052957	2	1	202243	-0.68963	0.75479	GNA13
ENSG00000198740	17	47366568	47439835	5	3	202243	-0.69019	0.75496	ZNF652
ENSG00000235568	22	42776416	42828401	5	3	202243	-0.69023	0.75497	NFAM1
ENSG00000108387	17	56597611	56618179	1	1	202243	-0.69039	0.75502	2004-09-01
ENSG00000204540	6	31082527	31107869	13	6	202243	-0.69051	0.75506	PSORS1C1
ENSG00000005471	7	87031013	87109751	5	3	202243	-0.69112	0.75526	ABCB4
ENSG00000170365	4	146402346	146479231	4	2	202243	-0.69126	0.7553	SMAD1
ENSG00000118972	12	4477393	4488894	3	2	202243	-0.69152	0.75538	FGF23
ENSG00000139200	12	6802958	6809966	1	1	202243	-0.69177	0.75546	PIANP
ENSG00000105695	19	35783028	35804707	6	3	202243	-0.69177	0.75546	MAG
ENSG00000229086	21	34537776	34542541	1	1	202243	-0.69196	0.75552	C21orf54
ENSG00000263711	18	70818476	70931715	12	6	202243	-0.69199	0.75553	RP11-169F17.1
ENSG00000163362	1	200860176	200884863	6	3	202243	-0.69205	0.75555	C1orf106
ENSG00000003249	16	90071273	90086536	3	2	202243	-0.69209	0.75556	DBNDD1
ENSG00000133315	11	63766030	63933578	31	15	202243	-0.69241	0.75566	MACROD1
ENSG00000167207	16	50727514	50766988	4	2	202243	-0.69252	0.75569	NOD2
ENSG00000203965	1	63989043	64038364	4	2	202243	-0.69273	0.75576	EFCAB7
ENSG00000128609	7	123177051	123198309	1	1	202243	-0.69294	0.75583	NDUFA5
ENSG00000081791	5	141303373	141321612	3	2	202243	-0.69487	0.75643	KIAA0141
ENSG00000147813	8	144656955	144660819	2	1	202243	-0.69488	0.75643	NAPRT1
ENSG00000066739	14	96747595	96830207	8	5	202243	-0.69486	0.75643	ATG2B
ENSG00000137473	4	147627790	147867034	12	7	202243	-0.69494	0.75645	TTC29
ENSG00000215218	5	6448736	6495022	12	6	202243	-0.69498	0.75647	UBE2QL1
ENSG00000166716	15	85291866	85349659	3	2	202243	-0.69499	0.75647	ZNF592
ENSG00000178222	4	1050038	1107350	6	4	202243	-0.69509	0.7565	RNF212
ENSG00000101057	20	42295754	42345136	2	1	202243	-0.69544	0.75661	MYBL2
ENSG00000099875	19	2037470	2051243	5	2	202243	-0.69577	0.75671	MKNK2
ENSG00000128563	7	102004319	102067123	3	2	202243	-0.69592	0.75676	PRKRIP1
ENSG00000100068	22	25747385	25801344	8	4	202243	-0.69631	0.75688	LRP5L
ENSG00000125850	20	17937623	18039832	19	8	202243	-0.69639	0.75691	OVOL2
ENSG00000145979	6	13266774	13328815	8	3	202243	-0.69653	0.75695	TBC1D7
ENSG00000100003	22	30792846	30821305	3	2	202243	-0.69749	0.75725	SEC14L2
ENSG00000187546	7	15239943	15601640	58	25	202243	-0.69788	0.75738	AGMO
ENSG00000101665	18	46446223	46477081	19	9	202243	-0.69806	0.75743	SMAD7
ENSG00000128928	15	40697686	40728146	5	3	202243	-0.69854	0.75758	IVD
ENSG00000100441	14	24898492	24910540	7	3	202243	-0.69888	0.75769	KHNYN
ENSG00000139668	13	52158644	52336171	8	4	202243	-0.69892	0.7577	WDFY2
ENSG00000154263	17	67143355	67240987	4	2	202243	-0.69898	0.75772	ABCA10
ENSG00000261796	3	128806418	128879879	3	2	202243	-0.6995	0.75788	ISY1-RAB43
ENSG00000151079	12	4918342	4960277	16	7	202243	-0.69969	0.75794	KCNA6
ENSG00000187824	17	10602332	10633633	1	1	202243	-0.69983	0.75798	TMEM220
ENSG00000101343	20	20015012	20036690	1	1	202243	-0.69983	0.75798	CRNKL1
ENSG00000022355	5	161274197	161326975	5	3	202243	-0.69993	0.75801	GABRA1
ENSG00000143458	1	151043054	151098018	5	3	202243	-0.69996	0.75803	GABPB2
ENSG00000118515	6	134490384	134639250	34	16	202243	-0.70054	0.75821	SGK1
ENSG00000048707	1	12290124	12572099	17	9	202243	-0.70104	0.75836	VPS13D
ENSG00000116199	1	178994939	179045697	4	2	202243	-0.70109	0.75838	FAM20B
ENSG00000134014	8	27947190	28048673	8	4	202243	-0.70111	0.75838	ELP3
ENSG00000109832	11	125773271	125793158	7	4	202243	-0.70172	0.75857	DDX25
ENSG00000105613	19	12944765	12985765	1	1	202243	-0.70174	0.75858	MAST1
ENSG00000186960	14	29241910	29282493	7	4	202243	-0.70198	0.75865	C14orf23
ENSG00000089009	12	112842994	112856642	1	1	202243	-0.70198	0.75866	RPL6
ENSG00000262484	19	39399620	39402798	1	1	202243	-0.70213	0.7587	CCER2
ENSG00000198270	12	112369086	112450970	1	1	202243	-0.70244	0.7588	TMEM116
ENSG00000102221	X	46771711	46920641	3	2	202243	-0.70262	0.75885	JADE3
ENSG00000126217	13	113548692	113754053	74	35	202243	-0.70353	0.75914	MCF2L
ENSG00000136152	13	46039060	46110765	2	1	202243	-0.70367	0.75918	COG3
ENSG00000269883	14	77607026	77609339	2	1	202243	-0.70398	0.75928	AC007375.1
ENSG00000173559	2	192542794	192561385	1	1	202243	-0.7041	0.75931	NABP1
ENSG00000124785	6	5998232	6007200	2	1	202243	-0.70418	0.75934	NRN1
ENSG00000164347	5	74017029	74063196	2	1	202243	-0.70439	0.75941	GFM2
ENSG00000166167	10	103113820	103317078	10	6	202243	-0.70461	0.75947	BTRC
ENSG00000153132	4	141309609	141349122	1	1	202243	-0.70468	0.7595	CLGN
ENSG00000168646	17	63524681	63557765	9	4	202243	-0.70468	0.7595	AXIN2
ENSG00000118705	20	35806813	35870022	4	2	202243	-0.70487	0.75955	RPN2
ENSG00000100614	14	60712470	60765805	3	2	202243	-0.70545	0.75974	PPM1A
ENSG00000221916	19	49621655	49622397	2	1	202243	-0.70573	0.75982	C19orf73
ENSG00000133665	10	82104501	82127829	1	1	202243	-0.70613	0.75995	DYDC2
ENSG00000005249	7	106685094	106802256	12	6	202243	-0.70665	0.76011	PRKAR2B
ENSG00000184635	19	20011722	20046384	2	1	202243	-0.70711	0.76025	ZNF93
ENSG00000198917	9	131581930	131592100	2	1	202243	-0.70758	0.7604	C9orf114
ENSG00000112695	6	75947391	75960039	1	1	202243	-0.70795	0.76051	COX7A2
ENSG00000165168	X	37639264	37672714	1	1	202243	-0.70801	0.76053	CYBB
ENSG00000065491	6	37225548	37300746	6	3	202243	-0.70804	0.76054	TBC1D22B
ENSG00000273049	12	54379629	54428672	6	3	202243	-0.70865	0.76073	RP11-834C11.12
ENSG00000270898	2	53897430	54087297	17	8	202243	-0.70874	0.76076	ASB3
ENSG00000177380	19	49622646	49654283	6	4	202243	-0.70877	0.76077	PPFIA3
ENSG00000185608	22	19419425	19423598	2	1	202243	-0.70891	0.76081	MRPL40
ENSG00000162894	1	207077731	207096592	2	1	202243	-0.70953	0.761	FAIM3
ENSG00000139144	12	18400548	18801348	50	23	202243	-0.70962	0.76103	PIK3C2G
ENSG00000107738	10	73507316	73533255	13	6	202243	-0.70977	0.76108	C10orf54
ENSG00000163947	3	56761446	57113357	75	35	202243	-0.71	0.76115	ARHGEF3
ENSG00000165280	9	35056061	35073246	1	1	202243	-0.71063	0.76134	VCP
ENSG00000087206	5	176332006	176449634	4	2	202243	-0.71121	0.76152	UIMC1
ENSG00000182272	11	369796	382116	1	1	202243	-0.71145	0.7616	B4GALNT4
ENSG00000136451	17	56048910	56065620	1	1	202243	-0.71147	0.7616	VEZF1
ENSG00000163564	1	158900586	158946844	11	6	202243	-0.71163	0.76165	PYHIN1
ENSG00000168135	22	38822332	38851205	10	4	202243	-0.71224	0.76184	KCNJ4
ENSG00000151923	10	121334199	121356541	1	1	202243	-0.71237	0.76188	TIAL1
ENSG00000136881	9	104122699	104145801	3	2	202243	-0.71279	0.76201	BAAT
ENSG00000091164	18	54264439	54318831	2	1	202243	-0.71286	0.76203	TXNL1
ENSG00000196338	X	70364681	70391051	5	3	202243	-0.71421	0.76245	NLGN3
ENSG00000186567	19	45165545	45187631	2	1	202243	-0.71441	0.76251	CEACAM19
ENSG00000162836	1	147101453	147142618	5	2	202243	-0.7151	0.76273	ACP6
ENSG00000141644	18	47793252	47808144	2	1	202243	-0.7157	0.76291	MBD1
ENSG00000177971	15	75931426	75941047	1	1	202243	-0.71594	0.76299	IMP3
ENSG00000129437	19	51580752	51587502	5	2	202243	-0.71596	0.76299	KLK14
ENSG00000196689	17	3468738	3500392	13	6	202243	-0.71601	0.76301	TRPV1
ENSG00000181036	1	159770301	159786041	3	2	202243	-0.71604	0.76302	FCRL6
ENSG00000067365	16	8715540	8740081	2	1	202243	-0.71663	0.7632	METTL22
ENSG00000143774	1	228327663	228336685	2	1	202243	-0.71698	0.76331	GUK1
ENSG00000163815	3	45043040	45077563	2	1	202243	-0.71706	0.76333	CLEC3B
ENSG00000165659	13	72012098	72441330	30	17	202243	-0.71707	0.76333	DACH1
ENSG00000112773	6	82201156	82462491	25	12	202243	-0.71719	0.76337	FAM46A
ENSG00000170175	17	7348380	7361026	2	1	202243	-0.71727	0.7634	CHRNB1
ENSG00000115423	2	84743579	85046713	12	6	202243	-0.71764	0.76351	DNAH6
ENSG00000198113	9	140172201	140177093	2	1	202243	-0.71797	0.76361	TOR4A
ENSG00000103888	15	81071684	81244117	42	25	202243	-0.71803	0.76363	KIAA1199
ENSG00000268387	1	161190160	161192296	2	1	202243	-0.71939	0.76405	AL590714.1
ENSG00000119801	2	30369807	30383399	3	2	202243	-0.71949	0.76408	YPEL5
ENSG00000179010	4	6641818	6644472	1	1	202243	-0.71948	0.76408	MRFAP1
ENSG00000186306	1	158368312	158369256	2	1	202243	-0.71962	0.76412	OR10T2
ENSG00000112379	6	138483058	138665800	17	9	202243	-0.71971	0.76415	KIAA1244
ENSG00000150630	4	177604689	177713881	1	1	202243	-0.72018	0.76429	VEGFC
ENSG00000106554	7	132469629	132766848	13	6	202243	-0.72017	0.76429	CHCHD3
ENSG00000076053	11	114270752	114284925	1	1	202243	-0.72018	0.76429	RBM7
ENSG00000166260	17	53029263	53046146	1	1	202243	-0.72028	0.76432	COX11
ENSG00000181634	9	117546915	117568406	1	1	202243	-0.7203	0.76433	TNFSF15
ENSG00000204947	7	148799876	148823438	1	1	202243	-0.72037	0.76435	ZNF425
ENSG00000114346	3	172468472	172539264	2	1	202243	-0.72062	0.76443	ECT2
ENSG00000180448	19	1065922	1086627	13	6	202243	-0.72073	0.76446	HMHA1
ENSG00000124159	20	43922085	43937169	5	3	202243	-0.72085	0.7645	MATN4
ENSG00000131730	5	80529104	80562216	1	1	202243	-0.72096	0.76453	CKMT2
ENSG00000179088	12	103631369	103889749	21	10	202243	-0.72096	0.76453	C12orf42
ENSG00000187726	11	73661364	73681411	5	3	202243	-0.72104	0.76456	DNAJB13
ENSG00000144407	2	209224438	209719227	54	25	202243	-0.72115	0.76459	PTH2R
ENSG00000112782	6	45868045	46048132	33	16	202243	-0.72117	0.7646	CLIC5
ENSG00000147416	8	20054878	20084330	5	3	202243	-0.7213	0.76464	ATP6V1B2
ENSG00000091732	7	129658126	129691291	1	1	202243	-0.72257	0.76503	ZC3HC1
ENSG00000133612	7	150782918	150841523	12	5	202243	-0.72288	0.76512	AGAP3
ENSG00000122194	6	161123270	161174347	8	5	202243	-0.72302	0.76517	PLG
ENSG00000242852	19	12571998	12624668	2	1	202243	-0.7231	0.76519	ZNF709
ENSG00000115507	2	63277192	63284971	1	1	202243	-0.72319	0.76522	OTX1
ENSG00000108924	17	53342373	53402426	8	4	202243	-0.72355	0.76533	HLF
ENSG00000137266	6	3269196	3457256	41	21	202243	-0.72416	0.76552	SLC22A23
ENSG00000170091	5	173472607	173670504	48	24	202243	-0.72419	0.76553	NSG2
ENSG00000178078	19	4324040	4342783	7	4	202243	-0.72422	0.76554	STAP2
ENSG00000118492	6	146920101	147136598	33	18	202243	-0.72442	0.7656	ADGB
ENSG00000055118	7	150642049	150675403	4	2	202243	-0.72511	0.76581	KCNH2
ENSG00000176248	9	140069236	140082989	2	1	202243	-0.72561	0.76596	ANAPC2
ENSG00000182909	19	54972981	54974894	1	1	202243	-0.72584	0.76603	LENG9
ENSG00000005156	17	33307513	33332083	3	2	202243	-0.72599	0.76608	LIG3
ENSG00000163515	3	108462271	108476231	2	1	202243	-0.72615	0.76613	RETNLB
ENSG00000050438	12	51785101	51902980	7	3	202243	-0.72636	0.76619	SLC4A8
ENSG00000197885	3	23933151	23988082	3	2	202243	-0.72653	0.76624	NKIRAS1
ENSG00000143786	1	224622362	224928251	46	19	202243	-0.7267	0.7663	CNIH3
ENSG00000183778	21	40928369	41045064	35	16	202243	-0.72693	0.76637	B3GALT5
ENSG00000242221	19	43568363	43587197	1	1	202243	-0.72775	0.76662	PSG2
ENSG00000185038	2	234684370	234742069	33	17	202243	-0.72807	0.76672	MROH2A
ENSG00000151694	2	9628615	9695921	4	2	202243	-0.72819	0.76675	ADAM17
ENSG00000171903	19	16023177	16045677	3	2	202243	-0.72823	0.76676	CYP4F11
ENSG00000182534	17	74668633	74707098	4	2	202243	-0.72827	0.76678	MXRA7
ENSG00000111536	12	68595131	68619601	4	2	202243	-0.72848	0.76684	IL26
ENSG00000215012	22	19833661	19842419	1	1	202243	-0.72949	0.76715	C22orf29
ENSG00000180638	17	19581601	19622292	8	4	202243	-0.72969	0.76721	SLC47A2
ENSG00000182870	12	132680924	132905935	36	17	202243	-0.72975	0.76723	GALNT9
ENSG00000169570	5	118173017	118324240	17	8	202243	-0.72997	0.7673	DTWD2
ENSG00000136104	13	51483814	51544592	8	4	202243	-0.7303	0.7674	RNASEH2B
ENSG00000215644	17	79762008	79771889	1	1	202243	-0.73036	0.76742	GCGR
ENSG00000122642	7	32997017	33046543	7	4	202243	-0.73113	0.76765	FKBP9
ENSG00000230891	3	25900024	25915191	2	1	202243	-0.73116	0.76766	LINC00692
ENSG00000112041	6	35465651	35480715	3	2	202243	-0.73122	0.76768	TULP1
ENSG00000161800	12	50370706	50426919	1	1	202243	-0.73135	0.76772	RACGAP1
ENSG00000175093	3	140770244	140867453	12	6	202243	-0.73156	0.76778	SPSB4
ENSG00000163541	2	84650647	84687169	2	1	202243	-0.73175	0.76784	SUCLG1
ENSG00000179846	19	45653008	45663408	2	1	202243	-0.73192	0.76789	NKPD1
ENSG00000141682	18	57567180	57571538	4	2	202243	-0.73199	0.76791	PMAIP1
ENSG00000108381	17	3375668	3406713	11	6	202243	-0.73201	0.76792	ASPA
ENSG00000140365	15	75628232	75634268	1	1	202243	-0.73252	0.76808	COMMD4
ENSG00000183318	17	8656424	8661877	2	1	202243	-0.73267	0.76812	SPDYE4
ENSG00000196305	9	94972489	95056038	4	2	202243	-0.73288	0.76818	IARS
ENSG00000055955	3	52846991	52865495	4	2	202243	-0.73337	0.76833	ITIH4
ENSG00000012061	19	45910591	45982086	7	3	202243	-0.73362	0.76841	ERCC1
ENSG00000237515	16	12995477	13334272	75	37	202243	-0.73391	0.7685	SHISA9
ENSG00000198794	15	75249560	75313837	4	2	202243	-0.73423	0.76859	SCAMP5
ENSG00000096264	6	41303393	41318625	4	2	202243	-0.73433	0.76863	NCR2
ENSG00000003137	2	72356367	72375167	3	2	202243	-0.73448	0.76867	CYP26B1
ENSG00000092203	14	21944756	21967319	2	1	202243	-0.73493	0.76881	TOX4
ENSG00000105429	19	42829761	42882921	3	1	202243	-0.73499	0.76883	MEGF8
ENSG00000012983	14	50885219	51027844	4	2	202243	-0.73517	0.76888	MAP4K5
ENSG00000159086	21	34106210	34144169	1	1	202243	-0.73519	0.76889	PAXBP1
ENSG00000142789	1	22328149	22339032	2	1	202243	-0.7353	0.76892	CELA3A
ENSG00000134283	12	42632249	42853517	8	4	202243	-0.73544	0.76896	PPHLN1
ENSG00000221890	22	39214457	39239987	2	1	202243	-0.73547	0.76897	NPTXR
ENSG00000119685	14	76099968	76421421	25	12	202243	-0.73557	0.769	TTLL5
ENSG00000251192	X	46357162	46404892	1	1	202243	-0.73584	0.76909	ZNF674
ENSG00000171004	X	131760044	132095423	6	3	202243	-0.73588	0.7691	HS6ST2
ENSG00000129951	19	812518	821967	1	1	202243	-0.73621	0.7692	LPPR3
ENSG00000120149	5	174151536	174157896	1	1	202243	-0.73715	0.76948	MSX2
ENSG00000116701	1	183524698	183560011	6	4	202243	-0.73716	0.76949	NCF2
ENSG00000171502	1	86194916	86622626	43	20	202243	-0.73754	0.7696	COL24A1
ENSG00000125741	19	46030685	46105470	10	5	202243	-0.73775	0.76967	OPA3
ENSG00000168546	8	21547915	21669869	25	13	202243	-0.7381	0.76977	GFRA2
ENSG00000068784	2	45615819	45839304	17	7	202243	-0.73866	0.76994	SRBD1
ENSG00000170965	X	133699868	133898352	5	3	202243	-0.73882	0.76999	PLAC1
ENSG00000080823	14	102690837	102771537	5	3	202243	-0.73885	0.77	MOK
ENSG00000121297	19	31765851	31840453	26	11	202243	-0.73906	0.77007	TSHZ3
ENSG00000169344	16	20344374	20367623	3	2	202243	-0.73926	0.77013	UMOD
ENSG00000159140	21	34914924	34949812	1	1	202243	-0.73932	0.77014	SON
ENSG00000268265	21	34947431	34947645	1	1	202243	-0.73932	0.77014	AP000304.1
ENSG00000132475	17	73772515	73781974	3	2	202243	-0.73951	0.7702	H3F3B
ENSG00000138443	2	204192942	204312446	9	5	202243	-0.73973	0.77027	ABI2
ENSG00000109255	4	56461396	56502865	7	4	202243	-0.73977	0.77028	NMU
ENSG00000054118	1	36690017	36770958	3	2	202243	-0.73986	0.77031	THRAP3
ENSG00000256591	11	61196692	61253294	1	1	202243	-0.74099	0.77065	RP11-286N22.8
ENSG00000167985	11	61197514	61215001	1	1	202243	-0.74099	0.77065	SDHAF2
ENSG00000106069	7	29161890	29553944	111	51	202243	-0.74108	0.77068	CHN2
ENSG00000172893	11	71139239	71163914	3	2	202243	-0.7412	0.77071	DHCR7
ENSG00000143363	1	150980896	151008189	7	4	202243	-0.74133	0.77075	PRUNE
ENSG00000176393	1	201951500	201975275	7	4	202243	-0.74164	0.77085	RNPEP
ENSG00000101079	20	35280169	35374481	3	2	202243	-0.74201	0.77096	NDRG3
ENSG00000132932	13	25946209	26599989	84	45	202243	-0.74222	0.77102	ATP8A2
ENSG00000139684	13	47345391	47371367	3	2	202243	-0.74229	0.77104	ESD
ENSG00000100580	14	77801364	77843452	5	3	202243	-0.7424	0.77108	TMED8
ENSG00000249008	4	178163693	178169927	1	1	202243	-0.74254	0.77112	RP11-487E13.1
ENSG00000114480	3	81538850	81811312	8	4	202243	-0.74259	0.77113	GBE1
ENSG00000114127	3	142025449	142166904	9	5	202243	-0.74262	0.77114	XRN1
ENSG00000099194	10	102106881	102124591	4	2	202243	-0.74302	0.77126	SCD
ENSG00000070159	9	112137746	112260590	15	8	202243	-0.74338	0.77137	PTPN3
ENSG00000153495	13	111968531	111996596	14	6	202243	-0.74384	0.77151	TEX29
ENSG00000112357	6	137143717	137235075	6	3	202243	-0.74391	0.77153	PEX7
ENSG00000159128	21	34775202	34851655	6	3	202243	-0.74441	0.77169	IFNGR2
ENSG00000179165	6	36358328	36410666	2	1	202243	-0.74467	0.77177	PXT1
ENSG00000267706	19	55863669	55870884	1	1	202243	-0.74514	0.77191	CTD-2105E13.6
ENSG00000138378	2	191894302	192016322	12	7	202243	-0.74546	0.772	STAT4
ENSG00000186377	1	47427036	47516423	4	2	202243	-0.74556	0.77203	CYP4X1
ENSG00000135999	2	149402009	149545130	5	3	202243	-0.74595	0.77215	EPC2
ENSG00000255093	11	111322064	111328876	1	1	202243	-0.74597	0.77216	RP11-794P6.2
ENSG00000269403	19	51853627	51871353	4	2	202243	-0.74612	0.7722	CTD-2616J11.11
ENSG00000198088	X	106366657	106449670	1	1	202243	-0.74705	0.77248	NUP62CL
ENSG00000180772	X	115301975	115306225	1	1	202243	-0.74728	0.77255	AGTR2
ENSG00000163468	1	156278759	156337664	3	2	202243	-0.74781	0.77271	CCT3
ENSG00000108219	10	82213922	82292879	18	8	202243	-0.74792	0.77275	TSPAN14
ENSG00000186074	17	72690452	72709117	1	1	202243	-0.74866	0.77297	CD300LF
ENSG00000100142	22	38348614	38437922	4	2	202243	-0.749	0.77307	POLR2F
ENSG00000018510	2	178257372	178408564	4	2	202243	-0.74904	0.77308	AGPS
ENSG00000197705	18	30252634	30353025	10	6	202243	-0.74911	0.7731	KLHL14
ENSG00000149564	11	124622026	124632186	3	2	202243	-0.7493	0.77316	ESAM
ENSG00000106089	7	73113536	73134002	1	1	202243	-0.74932	0.77317	STX1A
ENSG00000197580	11	112046190	112095422	2	1	202243	-0.74939	0.77319	BCO2
ENSG00000113749	5	175085033	175113245	2	1	202243	-0.74949	0.77322	HRH2
ENSG00000183150	12	12813825	12849141	9	4	202243	-0.74966	0.77327	GPR19
ENSG00000186442	12	53183469	53189901	1	1	202243	-0.74993	0.77335	KRT3
ENSG00000177311	3	141043055	141168634	11	7	202243	-0.7506	0.77355	ZBTB38
ENSG00000136485	17	61627822	61671639	3	2	202243	-0.75067	0.77357	DCAF7
ENSG00000181827	15	56379478	56535483	6	3	202243	-0.75079	0.77361	RFX7
ENSG00000062096	X	2959512	3030767	2	1	202243	-0.75079	0.77361	ARSF
ENSG00000128989	15	52839242	52862080	4	2	202243	-0.75093	0.77365	ARPP19
ENSG00000145375	4	123844229	124240605	15	8	202243	-0.7511	0.7737	SPATA5
ENSG00000161270	19	36316866	36360189	9	5	202243	-0.75131	0.77377	NPHS1
ENSG00000120992	8	54958938	55014577	4	2	202243	-0.75212	0.77401	LYPLA1
ENSG00000178951	19	4044362	4066943	2	1	202243	-0.75224	0.77405	ZBTB7A
ENSG00000168143	6	54711569	54806820	9	5	202243	-0.75265	0.77417	FAM83B
ENSG00000109381	4	139949266	140098372	4	2	202243	-0.75273	0.77419	ELF2
ENSG00000164258	5	52856463	52979168	6	3	202243	-0.75287	0.77424	NDUFS4
ENSG00000102805	13	77564795	77576652	1	1	202243	-0.75308	0.7743	CLN5
ENSG00000100284	22	35695268	35743985	9	4	202243	-0.75311	0.77431	TOM1
ENSG00000197757	12	54384408	54424607	5	2	202243	-0.75345	0.77441	HOXC6
ENSG00000188706	X	128937264	128977885	1	1	202243	-0.75375	0.7745	ZDHHC9
ENSG00000187535	16	1560428	1662111	9	4	202243	-0.75448	0.77472	IFT140
ENSG00000131373	3	15602211	15643338	2	1	202243	-0.75473	0.77479	HACL1
ENSG00000169136	19	50431959	50437192	5	2	202243	-0.75482	0.77482	ATF5
ENSG00000081019	1	114304454	114355098	3	2	202243	-0.75488	0.77484	RSBN1
ENSG00000087128	4	69313167	69363322	8	4	202243	-0.75492	0.77485	TMPRSS11E
ENSG00000094755	5	170190354	170241051	13	6	202243	-0.7554	0.775	GABRP
ENSG00000163518	1	157543539	157567870	1	1	202243	-0.75622	0.77524	FCRL4
ENSG00000147854	9	6413151	6507054	7	4	202243	-0.75681	0.77542	UHRF2
ENSG00000090661	19	8271620	8327305	17	8	202243	-0.7568	0.77542	CERS4
ENSG00000037757	19	13875346	13885096	2	1	202243	-0.75682	0.77542	MRI1
ENSG00000256463	18	76740275	76762677	4	2	202243	-0.75726	0.77555	SALL3
ENSG00000070010	22	19437433	19466738	1	1	202243	-0.75729	0.77556	UFD1L
ENSG00000145194	3	183967438	184010819	8	5	202243	-0.75748	0.77562	ECE2
ENSG00000263417	18	68297755	68317980	1	1	202243	-0.75765	0.77567	GTSCR1
ENSG00000162613	1	78409740	78444794	2	1	202243	-0.75786	0.77573	FUBP1
ENSG00000105325	19	3506271	3538328	1	1	202243	-0.75854	0.77594	FZR1
ENSG00000184470	22	19863040	19929341	25	12	202243	-0.759	0.77607	TXNRD2
ENSG00000134982	5	112043195	112181936	5	3	202243	-0.75918	0.77613	APC
ENSG00000268133	19	57874934	57909952	3	2	202243	-0.75957	0.77624	AC003002.4
ENSG00000183206	18	14507338	14543584	1	1	202243	-0.75973	0.77629	POTEC
ENSG00000140511	15	89420519	89438857	7	4	202243	-0.75985	0.77633	HAPLN3
ENSG00000133392	16	15797029	15950890	32	16	202243	-0.75988	0.77634	MYH11
ENSG00000088827	20	3667617	3687775	4	2	202243	-0.76013	0.77641	SIGLEC1
ENSG00000110315	11	10533225	10562777	2	1	202243	-0.76068	0.77657	RNF141
ENSG00000137161	6	42896938	42907025	1	1	202243	-0.76072	0.77659	CNPY3
ENSG00000128242	22	30950622	30970574	5	3	202243	-0.76075	0.7766	GAL3ST1
ENSG00000136935	9	127640646	127710771	1	1	202243	-0.76119	0.77673	GOLGA1
ENSG00000100429	22	50683612	50689834	3	2	202243	-0.76127	0.77675	HDAC10
ENSG00000123243	10	7601232	7708961	34	19	202243	-0.7615	0.77682	ITIH5
ENSG00000019102	11	124617368	124622134	1	1	202243	-0.76155	0.77684	VSIG2
ENSG00000089094	12	121866900	122018920	10	6	202243	-0.76189	0.77694	KDM2B
ENSG00000154269	6	131949582	132068553	12	7	202243	-0.76197	0.77696	ENPP3
ENSG00000174485	15	65950384	66084631	7	3	202243	-0.76217	0.77702	DENND4A
ENSG00000005421	7	94926988	95025673	14	7	202243	-0.76264	0.77716	PON1
ENSG00000116299	1	109656301	109749401	26	11	202243	-0.76271	0.77718	KIAA1324
ENSG00000255639	12	4766800	4853747	7	4	202243	-0.76291	0.77724	RP11-234B24.6
ENSG00000115649	2	220036619	220042828	1	1	202243	-0.76322	0.77733	CNPPD1
ENSG00000144567	2	220040947	220050201	1	1	202243	-0.76322	0.77733	FAM134A
ENSG00000173611	9	127704887	127905785	11	5	202243	-0.76328	0.77735	SCAI
ENSG00000112699	6	1624041	2245926	101	54	202243	-0.76347	0.77741	GMDS
ENSG00000189275	10	133604734	133622535	3	2	202243	-0.76351	0.77742	AL450307.1
ENSG00000168807	16	69221032	69342955	4	2	202243	-0.76372	0.77748	SNTB2
ENSG00000104361	8	99202061	99306621	17	9	202243	-0.76401	0.77757	NIPAL2
ENSG00000092607	1	119425669	119532179	17	8	202243	-0.76409	0.77759	TBX15
ENSG00000175087	1	26437664	26452034	1	1	202243	-0.76417	0.77762	PDIK1L
ENSG00000102781	13	30776767	30881621	31	14	202243	-0.76448	0.77771	KATNAL1
ENSG00000146670	11	64833772	64851636	3	2	202243	-0.76476	0.77779	CDCA5
ENSG00000204899	13	73282495	73301825	2	1	202243	-0.76491	0.77784	MZT1
ENSG00000141748	17	37313147	37323737	4	2	202243	-0.76514	0.77791	ARL5C
ENSG00000135077	5	156512843	156569880	5	3	202243	-0.76553	0.77802	HAVCR2
ENSG00000105849	7	19735085	19748710	1	1	202243	-0.76566	0.77806	TWISTNB
ENSG00000232859	17	26205340	26221778	3	2	202243	-0.76583	0.77811	LYRM9
ENSG00000178927	17	80400465	80408705	4	2	202243	-0.76613	0.7782	C17orf62
ENSG00000163516	2	220094479	220101391	2	1	202243	-0.76627	0.77824	ANKZF1
ENSG00000124237	20	56725960	56736206	1	1	202243	-0.76644	0.77829	C20orf85
ENSG00000151366	11	77779350	77791265	1	1	202243	-0.76648	0.77831	NDUFC2
ENSG00000180902	2	242673994	242708231	7	3	202243	-0.76662	0.77835	D2HGDH
ENSG00000170873	8	125563031	125740730	60	31	202243	-0.76764	0.77865	MTSS1
ENSG00000162889	1	206858289	206907628	4	2	202243	-0.7683	0.77884	MAPKAPK2
ENSG00000117899	15	81239667	81282219	8	5	202243	-0.76831	0.77885	MESDC2
ENSG00000129562	14	23033805	23058175	7	4	202243	-0.76845	0.77889	DAD1
ENSG00000167264	16	68021649	68113223	5	3	202243	-0.76853	0.77891	DUS2
ENSG00000175354	18	12785477	12929642	30	13	202243	-0.76948	0.7792	PTPN2
ENSG00000077044	2	234263153	234380750	8	4	202243	-0.76963	0.77924	DGKD
ENSG00000166444	11	8714898	8932498	16	9	202243	-0.76967	0.77925	ST5
ENSG00000073350	17	73521161	73571289	8	4	202243	-0.76994	0.77933	LLGL2
ENSG00000167613	19	54865362	54882165	2	1	202243	-0.77017	0.7794	LAIR1
ENSG00000176894	12	133264192	133297276	5	3	202243	-0.77041	0.77947	PXMP2
ENSG00000182973	3	32726637	32815367	6	4	202243	-0.77059	0.77952	CNOT10
ENSG00000166741	11	114128509	114184007	13	7	202243	-0.77102	0.77965	NNMT
ENSG00000167461	19	16222439	16245044	4	2	202243	-0.77115	0.77969	RAB8A
ENSG00000162267	3	52828784	52843025	2	1	202243	-0.7712	0.77971	ITIH3
ENSG00000181392	19	36494209	36499695	2	1	202243	-0.77253	0.7801	SYNE4
ENSG00000188690	10	127477146	127511817	2	1	202243	-0.77275	0.78016	UROS
ENSG00000015520	7	44552134	44580914	3	2	202243	-0.77314	0.78028	NPC1L1
ENSG00000128394	22	39436609	39449915	1	1	202243	-0.77334	0.78034	APOBEC3F
ENSG00000101146	20	55926066	55954267	4	2	202243	-0.77388	0.7805	RAE1
ENSG00000169371	15	75890424	75918810	3	2	202243	-0.77394	0.78052	SNUPN
ENSG00000178381	7	1191707	1200395	3	2	202243	-0.77422	0.7806	ZFAND2A
ENSG00000147894	9	27546544	27573864	5	2	202243	-0.77425	0.78061	C9orf72
ENSG00000197961	19	9671029	9695209	1	1	202243	-0.77443	0.78066	ZNF121
ENSG00000179168	19	38874905	38878722	1	1	202243	-0.77451	0.78068	GGN
ENSG00000164265	5	147250245	147261754	2	1	202243	-0.77477	0.78076	SCGB3A2
ENSG00000257743	7	141811549	141922124	21	10	202243	-0.77481	0.78077	RP11-1220K2.2
ENSG00000204536	6	31110216	31126015	1	1	202243	-0.77493	0.78081	CCHCR1
ENSG00000081692	1	227918126	227923112	2	1	202243	-0.77522	0.7809	JMJD4
ENSG00000184350	11	3248928	3253616	3	2	202243	-0.77552	0.78099	MRGPRE
ENSG00000154153	5	16473147	16617167	42	19	202243	-0.77558	0.781	FAM134B
ENSG00000177646	3	128598439	128634910	1	1	202243	-0.77582	0.78107	ACAD9
ENSG00000139436	12	110367607	110434194	4	2	202243	-0.77595	0.78111	GIT2
ENSG00000105675	19	36040945	36054560	4	2	202243	-0.77604	0.78114	ATP4A
ENSG00000241685	7	98923521	98985787	3	2	202243	-0.7767	0.78133	ARPC1A
ENSG00000144867	3	133502877	133544616	7	3	202243	-0.77679	0.78136	SRPRB
ENSG00000196418	1	247285277	247335318	5	3	202243	-0.77699	0.78142	ZNF124
ENSG00000184574	12	6728001	6745613	5	2	202243	-0.77713	0.78146	LPAR5
ENSG00000086544	19	41223008	41246765	1	1	202243	-0.77716	0.78147	ITPKC
ENSG00000117054	1	76190036	76253260	1	1	202243	-0.77762	0.7816	ACADM
ENSG00000178567	3	37027357	37034795	1	1	202243	-0.77791	0.78169	EPM2AIP1
ENSG00000115756	2	10443015	10567743	41	22	202243	-0.77803	0.78173	HPCAL1
ENSG00000168148	1	228612546	228613026	1	1	202243	-0.7783	0.7818	HIST3H3
ENSG00000081479	2	169983619	170219195	49	25	202243	-0.77832	0.78181	LRP2
ENSG00000010282	3	42734155	42744319	1	1	202243	-0.77838	0.78183	HHATL
ENSG00000163009	2	10281509	10351851	21	8	202243	-0.77866	0.78191	C2orf48
ENSG00000138185	10	97471536	97637023	6	3	202243	-0.77898	0.78201	ENTPD1
ENSG00000126970	X	64136250	64254593	1	1	202243	-0.77909	0.78204	ZC4H2
ENSG00000145777	5	110405760	110413722	1	1	202243	-0.77923	0.78208	TSLP
ENSG00000163331	2	159651829	159719293	16	7	202243	-0.77978	0.78224	DAPL1
ENSG00000004468	4	15779898	15854853	5	3	202243	-0.77977	0.78224	CD38
ENSG00000172167	8	121457640	121554373	4	2	202243	-0.78007	0.78233	MTBP
ENSG00000163683	4	39547950	39640710	9	5	202243	-0.78103	0.78261	SMIM14
ENSG00000253320	8	103876528	103990104	20	9	202243	-0.7812	0.78266	KB-1507C5.2
ENSG00000116044	2	178092323	178257425	11	5	202243	-0.78145	0.78273	NFE2L2
ENSG00000198250	10	47657581	47701443	7	4	202243	-0.78209	0.78292	ANTXRL
ENSG00000134884	13	107194021	107220512	1	1	202243	-0.78213	0.78293	ARGLU1
ENSG00000147419	8	27590835	27630170	3	2	202243	-0.78251	0.78304	CCDC25
ENSG00000171928	17	18684308	18710027	4	2	202243	-0.78283	0.78314	TVP23B
ENSG00000130363	6	159393903	159421219	1	1	202243	-0.78295	0.78317	RSPH3
ENSG00000173226	3	121488610	121553926	2	1	202243	-0.78305	0.7832	IQCB1
ENSG00000119977	10	97423158	97453900	3	2	202243	-0.78335	0.78329	TCTN3
ENSG00000107669	10	123499939	123688316	28	12	202243	-0.78346	0.78332	ATE1
ENSG00000224153	3	184119325	184157436	13	6	202243	-0.7835	0.78333	RP11-433C9.2
ENSG00000143344	1	183605220	183897665	30	17	202243	-0.78398	0.78347	RGL1
ENSG00000224186	5	134368970	134691744	79	40	202243	-0.78399	0.78348	C5orf66
ENSG00000115758	2	10580094	10588630	2	1	202243	-0.78404	0.78349	ODC1
ENSG00000185551	15	96869167	96883492	1	1	202243	-0.78434	0.78358	NR2F2
ENSG00000166478	11	9481866	9550071	5	3	202243	-0.78463	0.78366	ZNF143
ENSG00000151353	2	667335	677439	1	1	202243	-0.78527	0.78385	TMEM18
ENSG00000198862	21	30300466	30365270	2	1	202243	-0.78533	0.78387	LTN1
ENSG00000188859	1	166026674	166136206	16	8	202243	-0.78548	0.78391	FAM78B
ENSG00000106018	7	158820866	158937649	18	8	202243	-0.78558	0.78394	VIPR2
ENSG00000168348	14	36003248	36006260	1	1	202243	-0.78559	0.78394	INSM2
ENSG00000131171	X	80457442	80554046	1	1	202243	-0.78568	0.78397	SH3BGRL
ENSG00000111911	6	126277927	126301387	2	1	202243	-0.78587	0.78403	HINT3
ENSG00000196611	11	102660651	102668891	3	2	202243	-0.78633	0.78416	MMP1
ENSG00000220008	19	2289774	2308156	4	2	202243	-0.78636	0.78417	LINGO3
ENSG00000137812	15	40886218	40956540	2	1	202243	-0.78676	0.78429	CASC5
ENSG00000173692	2	231921578	232037541	3	2	202243	-0.78737	0.78447	PSMD1
ENSG00000134107	3	5020801	5027008	2	1	202243	-0.78736	0.78447	BHLHE40
ENSG00000151651	10	135075907	135090372	4	2	202243	-0.78742	0.78448	ADAM8
ENSG00000007541	16	616995	634136	1	1	202243	-0.78748	0.7845	PIGQ
ENSG00000124812	6	49801970	49844809	2	1	202243	-0.78776	0.78458	CRISP1
ENSG00000112739	6	4021501	4065217	7	3	202243	-0.78783	0.7846	PRPF4B
ENSG00000119125	9	74729511	74872109	11	6	202243	-0.78788	0.78462	GDA
ENSG00000077279	X	110537007	110655603	2	1	202243	-0.78876	0.78487	DCX
ENSG00000163811	2	29117509	29171088	5	2	202243	-0.78884	0.7849	WDR43
ENSG00000103489	16	17195626	17564738	93	45	202243	-0.78889	0.78491	XYLT1
ENSG00000169660	17	80376194	80400521	2	1	202243	-0.7894	0.78506	HEXDC
ENSG00000166900	11	59480929	59573354	13	7	202243	-0.78951	0.78509	STX3
ENSG00000273079	12	13693165	14133053	98	36	202243	-0.78973	0.78516	GRIN2B
ENSG00000127824	2	220114433	220142892	2	1	202243	-0.78988	0.7852	TUBA4A
ENSG00000136819	9	132589569	132598142	1	1	202243	-0.78995	0.78522	C9orf78
ENSG00000162552	1	22443798	22470462	1	1	202243	-0.79008	0.78526	WNT4
ENSG00000189269	22	23950639	23974508	7	4	202243	-0.7902	0.78529	C22orf43
ENSG00000136244	7	22765503	22771621	2	1	202243	-0.79033	0.78533	IL6
ENSG00000126215	14	104163946	104181841	2	1	202243	-0.79046	0.78537	XRCC3
ENSG00000257987	12	49121218	49159569	2	1	202243	-0.79055	0.7854	LINC00935
ENSG00000125450	17	73201754	73231853	1	1	202243	-0.79124	0.7856	NUP85
ENSG00000136492	17	59758627	59940882	10	5	202243	-0.79163	0.78571	BRIP1
ENSG00000260869	16	30545548	30569600	5	3	202243	-0.79186	0.78578	AC002310.13
ENSG00000134762	18	28569974	28622781	13	7	202243	-0.79306	0.78613	DSC3
ENSG00000015676	7	44418720	44530479	6	4	202243	-0.79316	0.78616	NUDCD3
ENSG00000122862	10	70847862	70864567	3	2	202243	-0.79345	0.78624	SRGN
ENSG00000183657	3	171509580	171527714	1	1	202243	-0.79362	0.78629	PP13439
ENSG00000099992	22	30687979	30723035	4	2	202243	-0.79451	0.78655	TBC1D10A
ENSG00000090402	3	164696686	164796283	5	2	202243	-0.79508	0.78672	SI
ENSG00000100519	14	53173890	53195305	2	1	202243	-0.79534	0.78679	PSMC6
ENSG00000182218	14	100111447	100146906	8	3	202243	-0.79547	0.78683	HHIPL1
ENSG00000124467	19	43256838	43359843	6	4	202243	-0.79557	0.78686	PSG8
ENSG00000060709	12	130880682	131200826	110	57	202243	-0.79575	0.78691	RIMBP2
ENSG00000177551	1	116378998	116386538	2	1	202243	-0.79593	0.78696	NHLH2
ENSG00000114450	3	179116990	179169378	9	5	202243	-0.79649	0.78713	GNB4
ENSG00000132694	1	156904632	157015162	3	2	202243	-0.79657	0.78715	ARHGEF11
ENSG00000159023	1	29213603	29446553	10	5	202243	-0.79691	0.78725	EPB41
ENSG00000119318	9	110045418	110094475	3	2	202243	-0.79698	0.78727	RAD23B
ENSG00000000005	X	99839799	99854882	3	2	202243	-0.79759	0.78745	TNMD
ENSG00000166006	12	75433857	75603648	15	7	202243	-0.79775	0.78749	KCNC2
ENSG00000114790	3	153838792	153975616	10	5	202243	-0.79807	0.78759	ARHGEF26
ENSG00000138678	4	84457067	84527028	5	3	202243	-0.79811	0.7876	AGPAT9
ENSG00000164946	9	14734664	14910993	68	28	202243	-0.79823	0.78763	FREM1
ENSG00000068912	2	54014181	54045956	2	1	202243	-0.79846	0.7877	ERLEC1
ENSG00000146576	7	6629648	6648357	1	1	202243	-0.79857	0.78773	C7orf26
ENSG00000132874	18	42792960	43263072	86	39	202243	-0.79863	0.78775	SLC14A2
ENSG00000170234	5	159488808	159546430	1	1	202243	-0.79875	0.78778	PWWP2A
ENSG00000168077	8	27491385	27534293	8	4	202243	-0.79901	0.78786	SCARA3
ENSG00000164117	4	175157809	175205415	1	1	202243	-0.79956	0.78802	FBXO8
ENSG00000168779	3	157814948	157824292	2	1	202243	-0.79985	0.7881	SHOX2
ENSG00000134871	13	110958159	111165374	113	53	202243	-0.79987	0.78811	COL4A2
ENSG00000185963	9	95473645	95527094	2	1	202243	-0.8	0.78814	BICD2
ENSG00000151789	3	21459915	22414812	288	131	202243	-0.80007	0.78817	ZNF385D
ENSG00000137522	11	71639747	71708643	3	2	202243	-0.80007	0.78817	RNF121
ENSG00000196549	3	154741913	154901497	27	16	202243	-0.80036	0.78825	MME
ENSG00000130700	20	61038553	61051026	11	5	202243	-0.80036	0.78825	GATA5
ENSG00000101349	20	9518036	9819689	60	28	202243	-0.80056	0.78831	PAK7
ENSG00000119866	2	60678302	60780702	21	10	202243	-0.80176	0.78866	BCL11A
ENSG00000116459	1	111991486	112005395	1	1	202243	-0.80188	0.78869	ATP5F1
ENSG00000105642	19	18062102	18110889	2	1	202243	-0.8021	0.78875	KCNN1
ENSG00000160190	21	43916118	44001550	15	7	202243	-0.8022	0.78878	SLC37A1
ENSG00000047346	15	52873514	53002014	13	7	202243	-0.80223	0.78879	FAM214A
ENSG00000184307	3	113666748	113684248	6	3	202243	-0.8023	0.78881	ZDHHC23
ENSG00000163625	4	85590704	85887544	8	4	202243	-0.80241	0.78884	WDFY3
ENSG00000066405	3	137717577	137752494	4	2	202243	-0.80276	0.78894	CLDN18
ENSG00000271723	1	55107459	55207981	22	11	202243	-0.80322	0.78908	MROH7-TTC4
ENSG00000189233	8	27879481	27941388	24	13	202243	-0.80328	0.78909	NUGGC
ENSG00000215067	17	6779954	6915668	17	10	202243	-0.80338	0.78912	AC027763.2
ENSG00000074201	11	77225981	77348850	9	5	202243	-0.80366	0.7892	CLNS1A
ENSG00000100154	22	28374004	29075853	38	13	202243	-0.80369	0.78921	TTC28
ENSG00000080200	3	97595819	97663810	4	2	202243	-0.80481	0.78953	CRYBG3
ENSG00000132952	13	31191830	31233686	2	1	202243	-0.80486	0.78955	USPL1
ENSG00000159618	16	57576333	57625593	5	2	202243	-0.80533	0.78968	GPR114
ENSG00000092847	1	36335409	36395211	1	1	202243	-0.80602	0.78988	AGO1
ENSG00000188613	10	120789228	120793854	1	1	202243	-0.80614	0.78992	NANOS1
ENSG00000128849	15	57668165	57842925	77	33	202243	-0.80631	0.78997	CGNL1
ENSG00000118473	1	66999066	67213982	18	9	202243	-0.80687	0.79013	SGIP1
ENSG00000176720	2	242498136	242513546	5	3	202243	-0.80689	0.79014	BOK
ENSG00000049283	17	48609904	48621111	5	3	202243	-0.80701	0.79017	EPN3
ENSG00000131016	6	151561134	151679692	50	21	202243	-0.80712	0.7902	AKAP12
ENSG00000159110	21	34602206	34637980	9	5	202243	-0.8075	0.79031	IFNAR2
ENSG00000105672	19	36132647	36135773	1	1	202243	-0.80757	0.79033	ETV2
ENSG00000148773	10	129894923	129924649	10	4	202243	-0.80775	0.79038	MKI67
ENSG00000259009	19	48337701	48364769	7	3	202243	-0.80777	0.79039	TPRX2P
ENSG00000116906	1	231376953	231413719	3	2	202243	-0.80793	0.79043	GNPAT
ENSG00000076864	1	21922708	21995801	33	13	202243	-0.80834	0.79055	RAP1GAP
ENSG00000065615	6	84569362	84677143	7	4	202243	-0.80841	0.79057	CYB5R4
ENSG00000178685	8	145051321	145086940	2	1	202243	-0.80857	0.79062	PARP10
ENSG00000073282	3	189349205	189615068	81	43	202243	-0.80862	0.79063	TP63
ENSG00000104331	8	57870492	57906403	3	2	202243	-0.80863	0.79064	IMPAD1
ENSG00000237136	4	146601356	146692184	18	8	202243	-0.80869	0.79065	C4orf51
ENSG00000103018	16	69458428	69500169	7	3	202243	-0.80899	0.79074	CYB5B
ENSG00000164609	5	159828648	159848718	7	3	202243	-0.8092	0.7908	SLU7
ENSG00000163602	3	72420976	72496069	7	4	202243	-0.80922	0.79081	RYBP
ENSG00000187151	11	101761405	101787253	4	2	202243	-0.80941	0.79086	ANGPTL5
ENSG00000167769	19	6306153	6333640	3	2	202243	-0.81036	0.79113	ACER1
ENSG00000174574	1	39456895	39471731	2	1	202243	-0.81083	0.79127	AKIRIN1
ENSG00000164123	4	159814286	159959912	15	8	202243	-0.81091	0.79129	C4orf45
ENSG00000172661	10	46222648	46288409	1	1	202243	-0.81106	0.79133	FAM21C
ENSG00000197376	12	48901137	48923680	2	1	202243	-0.81119	0.79137	OR8S1
ENSG00000182551	2	3501132	3523507	3	2	202243	-0.81162	0.7915	ADI1
ENSG00000143933	2	47387221	47403740	2	1	202243	-0.81205	0.79162	CALM2
ENSG00000089737	14	94517266	94547591	2	1	202243	-0.81205	0.79162	DDX24
ENSG00000173960	2	24150155	24227779	3	2	202243	-0.81222	0.79167	UBXN2A
ENSG00000164305	4	185548850	185570663	3	2	202243	-0.81253	0.79175	CASP3
ENSG00000148175	9	124101355	124132531	7	4	202243	-0.81259	0.79177	STOM
ENSG00000115239	2	53759810	54087170	54	26	202243	-0.81287	0.79185	GPR75-ASB3
ENSG00000130283	19	18979361	19006905	3	2	202243	-0.81291	0.79187	GDF1
ENSG00000223802	19	18979361	19007536	3	2	202243	-0.81291	0.79187	CERS1
ENSG00000066382	11	30406040	30608419	30	13	202243	-0.81345	0.79202	MPPED2
ENSG00000223417	11	89644279	89654935	1	1	202243	-0.81345	0.79202	TRIM49D1
ENSG00000125730	19	6677715	6730573	26	12	202243	-0.81361	0.79207	C3
ENSG00000184385	21	43522244	43528644	3	2	202243	-0.81375	0.79211	C21orf128
ENSG00000124253	20	56136136	56141513	2	1	202243	-0.81393	0.79216	PCK1
ENSG00000127540	19	1597171	1605480	2	1	202243	-0.81487	0.79243	UQCR11
ENSG00000181104	5	76011868	76031606	3	2	202243	-0.81491	0.79244	F2R
ENSG00000004660	17	3763609	3798185	11	6	202243	-0.815	0.79246	CAMKK1
ENSG00000095574	10	124750322	124768333	2	1	202243	-0.81523	0.79253	IKZF5
ENSG00000106025	7	120427376	120498456	3	2	202243	-0.81559	0.79263	TSPAN12
ENSG00000136531	2	166095912	166248818	25	11	202243	-0.8157	0.79266	SCN2A
ENSG00000168137	3	9439299	9520924	6	3	202243	-0.81587	0.79271	SETD5
ENSG00000167741	17	4460222	4464113	2	1	202243	-0.81591	0.79272	GGT6
ENSG00000272297	4	187347700	187476464	52	26	202243	-0.81642	0.79287	RP11-215A19.2
ENSG00000177076	9	19408925	19452018	9	4	202243	-0.81648	0.79289	ACER2
ENSG00000255046	8	11655437	11660077	2	1	202243	-0.81745	0.79316	RP11-297N6.4
ENSG00000134258	1	117686209	117753556	15	7	202243	-0.81762	0.79321	VTCN1
ENSG00000070915	16	56899119	56949762	20	10	202243	-0.81836	0.79342	SLC12A3
ENSG00000116473	1	112084840	112259313	31	16	202243	-0.81838	0.79343	RAP1A
ENSG00000184787	21	46188955	46221934	1	1	202243	-0.81864	0.7935	UBE2G2
ENSG00000107742	10	73818793	73848790	6	3	202243	-0.81885	0.79356	SPOCK2
ENSG00000141255	17	3343313	3417146	18	10	202243	-0.81892	0.79358	SPATA22
ENSG00000170561	5	2745959	2752969	2	1	202243	-0.81985	0.79385	IRX2
ENSG00000135387	11	34073230	34122703	1	1	202243	-0.82009	0.79392	CAPRIN1
ENSG00000114439	3	107241783	107530171	28	10	202243	-0.82038	0.794	BBX
ENSG00000106034	7	120628731	120937498	27	11	202243	-0.8204	0.79401	CPED1
ENSG00000267059	19	1578338	1605444	3	2	202243	-0.82043	0.79401	UQCR11
ENSG00000204950	11	61276272	61278482	2	1	202243	-0.82056	0.79405	LRRC10B
ENSG00000185088	15	63418071	63450220	5	3	202243	-0.8209	0.79415	RPS27L
ENSG00000173207	1	154947129	154951725	1	1	202243	-0.8211	0.79421	CKS1B
ENSG00000122435	1	100598706	100616053	2	1	202243	-0.82165	0.79436	TRMT13
ENSG00000242107	3	159733811	159749210	3	2	202243	-0.82204	0.79447	LINC01100
ENSG00000124006	2	220415451	220436581	6	3	202243	-0.82209	0.79449	OBSL1
ENSG00000133812	11	9800214	10315754	35	13	202243	-0.82283	0.7947	SBF2
ENSG00000108984	17	67410839	67539472	32	16	202243	-0.82284	0.7947	MAP2K6
ENSG00000129473	14	23767999	23780968	2	1	202243	-0.82334	0.79484	BCL2L2
ENSG00000134716	1	60358980	60392462	2	1	202243	-0.82379	0.79497	CYP2J2
ENSG00000131408	19	50832910	50886239	6	3	202243	-0.82382	0.79498	NR1H2
ENSG00000178209	8	144989321	145050902	7	4	202243	-0.82545	0.79544	PLEC
ENSG00000100234	22	33197687	33259030	11	5	202243	-0.82548	0.79545	TIMP3
ENSG00000196139	10	5077546	5149878	12	7	202243	-0.82553	0.79546	AKR1C3
ENSG00000254986	11	66247484	66277130	2	1	202243	-0.82551	0.79546	DPP3
ENSG00000171368	5	660883	693510	4	2	202243	-0.82583	0.79555	TPPP
ENSG00000205542	X	12993227	12995346	1	1	202243	-0.82609	0.79562	TMSB4X
ENSG00000062194	5	56469775	56560506	2	1	202243	-0.82647	0.79573	GPBP1
ENSG00000136697	2	113825547	113833427	3	2	202243	-0.82649	0.79574	IL1F10
ENSG00000183963	22	31460091	31500743	7	4	202243	-0.82674	0.79581	SMTN
ENSG00000125629	2	118846028	118868573	5	3	202243	-0.82724	0.79595	INSIG2
ENSG00000166947	15	43398423	43513481	9	5	202243	-0.82737	0.79599	EPB42
ENSG00000146242	6	83072923	83080545	1	1	202243	-0.82772	0.79609	TPBG
ENSG00000127920	7	93551011	93557922	2	1	202243	-0.8282	0.79622	GNG11
ENSG00000166529	7	99647390	99662661	1	1	202243	-0.82822	0.79623	ZSCAN21
ENSG00000101323	20	7863628	7921121	6	4	202243	-0.8284	0.79628	HAO1
ENSG00000101347	20	35518632	35580246	4	2	202243	-0.82856	0.79632	SAMHD1
ENSG00000125844	20	17594323	17662940	9	5	202243	-0.82874	0.79637	RRBP1
ENSG00000167191	16	19868616	19897489	6	3	202243	-0.82877	0.79638	GPRC5B
ENSG00000169302	5	146614526	146767415	35	16	202243	-0.8288	0.79639	STK32A
ENSG00000122641	7	41724712	41742706	4	2	202243	-0.82899	0.79645	INHBA
ENSG00000139579	12	56615799	56623638	1	1	202243	-0.82968	0.79664	NABP2
ENSG00000197763	3	126290622	126373998	5	3	202243	-0.82982	0.79668	TXNRD3
ENSG00000180089	19	55738007	55741647	2	1	202243	-0.83007	0.79675	TMEM86B
ENSG00000267908	19	56751773	56758863	6	4	202243	-0.83031	0.79682	ZSCAN5D
ENSG00000140451	15	65107831	65117867	4	2	202243	-0.83057	0.79689	PIF1
ENSG00000165478	11	124789089	124806308	7	3	202243	-0.83061	0.7969	HEPACAM
ENSG00000128789	18	12658737	12725739	3	2	202243	-0.83066	0.79692	PSMG2
ENSG00000172139	3	111859734	112013105	13	8	202243	-0.83085	0.79697	SLC9C1
ENSG00000110375	11	118795873	118829269	10	5	202243	-0.83096	0.797	UPK2
ENSG00000136986	8	124025404	124054663	3	2	202243	-0.83182	0.79724	DERL1
ENSG00000169403	1	28473677	28520447	3	2	202243	-0.83197	0.79729	PTAFR
ENSG00000131669	9	95883771	95896570	3	2	202243	-0.83217	0.79734	NINJ1
ENSG00000112877	5	612387	667283	4	2	202243	-0.83256	0.79745	CEP72
ENSG00000162888	1	206664449	206671061	1	1	202243	-0.83279	0.79752	C1orf147
ENSG00000163082	2	223289236	223425667	25	14	202243	-0.83328	0.79766	SGPP2
ENSG00000075856	12	108916357	108955176	9	4	202243	-0.83353	0.79773	SART3
ENSG00000174697	7	127881337	127897681	2	1	202243	-0.83398	0.79785	LEP
ENSG00000145623	5	38845960	38945698	16	8	202243	-0.83411	0.79789	OSMR
ENSG00000130775	1	28199055	28213196	5	3	202243	-0.83444	0.79798	THEMIS2
ENSG00000179922	19	56132108	56135967	2	1	202243	-0.83467	0.79805	ZNF784
ENSG00000111790	12	27091316	27119583	6	3	202243	-0.83486	0.7981	FGFR1OP2
ENSG00000107518	10	116853124	117708503	40	19	202243	-0.83498	0.79813	ATRNL1
ENSG00000177426	18	3411606	3458409	12	7	202243	-0.83519	0.79819	TGIF1
ENSG00000185958	12	50720013	50790405	2	1	202243	-0.83542	0.79826	FAM186A
ENSG00000221838	7	99699172	99707968	2	1	202243	-0.83612	0.79846	AP4M1
ENSG00000150594	10	112836790	112840658	2	1	202243	-0.83623	0.79849	ADRA2A
ENSG00000216921	2	242836136	242844702	2	1	202243	-0.83626	0.7985	AC131097.4
ENSG00000230873	6	17102489	17131603	6	3	202243	-0.83633	0.79852	STMND1
ENSG00000162341	11	68816365	68858072	2	1	202243	-0.83639	0.79853	TPCN2
ENSG00000138061	2	38294116	38337044	9	4	202243	-0.83679	0.79864	CYP1B1
ENSG00000075239	11	107992243	108018503	5	2	202243	-0.83689	0.79867	ACAT1
ENSG00000159648	16	58010339	58022020	2	1	202243	-0.8369	0.79868	TEPP
ENSG00000172478	2	241825465	241836306	1	1	202243	-0.837	0.7987	C2orf54
ENSG00000099957	22	21364097	21383119	7	3	202243	-0.83714	0.79874	P2RX6
ENSG00000254087	8	56792372	56923940	24	11	202243	-0.83731	0.79879	LYN
ENSG00000182851	8	144295068	144299044	2	1	202243	-0.83741	0.79882	GPIHBP1
ENSG00000198911	22	42229109	42303312	5	3	202243	-0.83749	0.79884	SREBF2
ENSG00000123838	1	207277607	207318317	12	7	202243	-0.83757	0.79886	C4BPA
ENSG00000261130	16	15489611	15609205	14	6	202243	-0.83782	0.79893	RP11-1021N1.1
ENSG00000104953	19	2977444	2995177	2	1	202243	-0.83821	0.79904	TLE6
ENSG00000242802	7	4815253	4833943	1	1	202243	-0.83826	0.79906	AP5Z1
ENSG00000146833	7	99474581	99517223	1	1	202243	-0.83835	0.79908	TRIM4
ENSG00000118194	1	201328136	201346890	2	1	202243	-0.8384	0.7991	TNNT2
ENSG00000102794	13	77522632	77532777	2	1	202243	-0.83852	0.79913	IRG1
ENSG00000159176	1	201452658	201478584	8	4	202243	-0.83869	0.79918	CSRP1
ENSG00000152582	5	35617946	35814713	18	9	202243	-0.83927	0.79934	SPEF2
ENSG00000147121	X	46306292	46356857	1	1	202243	-0.83959	0.79943	KRBOX4
ENSG00000215306	14	23286463	23291750	2	1	202243	-0.83978	0.79948	AL135998.1
ENSG00000187688	17	16318856	16340317	5	3	202243	-0.84	0.79955	TRPV2
ENSG00000183876	5	149675906	149718870	13	6	202243	-0.84004	0.79956	ARSI
ENSG00000214929	9	84603687	84610171	1	1	202243	-0.84055	0.7997	SPATA31D1
ENSG00000070495	17	74708919	74722866	2	1	202243	-0.84085	0.79978	JMJD6
ENSG00000049449	11	31833939	32127301	41	20	202243	-0.8412	0.79988	RCN1
ENSG00000145414	4	164031225	164088073	4	2	202243	-0.84131	0.79991	NAF1
ENSG00000170542	6	2887500	2903514	7	4	202243	-0.84184	0.80006	SERPINB9
ENSG00000069399	19	45250962	45263301	2	1	202243	-0.84192	0.80008	BCL3
ENSG00000181656	1	101003693	101007574	1	1	202243	-0.84212	0.80014	GPR88
ENSG00000178084	3	183770835	183778459	4	2	202243	-0.84219	0.80016	HTR3C
ENSG00000011198	3	43731605	43775863	2	1	202243	-0.84244	0.80023	ABHD5
ENSG00000186283	1	179050512	179067158	8	4	202243	-0.84294	0.80037	TOR3A
ENSG00000234745	6	31321649	31324965	8	4	202243	-0.84303	0.80039	HLA-B
ENSG00000130703	20	60813580	60871268	6	3	202243	-0.84304	0.8004	OSBPL2
ENSG00000044459	9	17134980	17503921	17	8	202243	-0.8431	0.80042	CNTLN
ENSG00000197496	20	45338126	45364965	3	2	202243	-0.84316	0.80043	SLC2A10
ENSG00000162129	11	72003469	72145692	8	4	202243	-0.84322	0.80045	CLPB
ENSG00000135930	2	233414762	233448354	4	2	202243	-0.84333	0.80048	EIF4E2
ENSG00000036672	11	119225925	119252436	7	4	202243	-0.84333	0.80048	USP2
ENSG00000168685	5	35852797	35879705	2	1	202243	-0.84345	0.80051	IL7R
ENSG00000183695	11	19076002	19082228	1	1	202243	-0.84353	0.80053	MRGPRX2
ENSG00000272573	3	52867130	52869235	2	1	202243	-0.8439	0.80064	MUSTN1
ENSG00000134313	2	8865408	8977760	9	5	202243	-0.84396	0.80065	KIDINS220
ENSG00000179933	14	23563974	23569665	1	1	202243	-0.84397	0.80066	C14orf119
ENSG00000129493	14	31760994	31889788	4	2	202243	-0.84433	0.80076	HEATR5A
ENSG00000178150	19	48675575	48790865	27	12	202243	-0.84538	0.80105	ZNF114
ENSG00000175538	11	74165886	74178774	3	2	202243	-0.84596	0.80121	KCNE3
ENSG00000107104	9	470291	746105	48	21	202243	-0.84601	0.80123	KANK1
ENSG00000175329	22	35462129	35483380	3	2	202243	-0.84618	0.80127	ISX
ENSG00000134115	3	1134260	1445901	112	47	202243	-0.84639	0.80133	CNTN6
ENSG00000059573	10	97365696	97416463	4	2	202243	-0.8467	0.80142	ALDH18A1
ENSG00000106683	7	73497263	73536855	2	1	202243	-0.84676	0.80144	LIMK1
ENSG00000251349	9	103204553	103339918	9	5	202243	-0.84707	0.80152	MSANTD3-TMEFF1
ENSG00000241697	9	103204560	103339918	9	5	202243	-0.84707	0.80152	TMEFF1
ENSG00000165832	10	116697952	116737430	2	1	202243	-0.84731	0.80159	TRUB1
ENSG00000157110	8	30241944	30429778	13	6	202243	-0.84832	0.80187	RBPMS
ENSG00000132563	5	137774706	137782658	1	1	202243	-0.84873	0.80198	REEP2
ENSG00000159261	21	37832919	37948867	17	8	202243	-0.84878	0.802	CLDN14
ENSG00000107485	10	8095567	8117161	8	4	202243	-0.84966	0.80224	GATA3
ENSG00000092758	20	61447596	61472511	12	8	202243	-0.84965	0.80224	COL9A3
ENSG00000203734	6	139117063	139225207	25	11	202243	-0.84979	0.80228	ECT2L
ENSG00000178226	16	31150246	31161415	3	2	202243	-0.84986	0.8023	PRSS36
ENSG00000129646	17	74270130	74303761	6	3	202243	-0.85034	0.80243	QRICH2
ENSG00000125775	20	1290619	1309883	17	8	202243	-0.85087	0.80258	SDCBP2
ENSG00000105245	19	41172596	41196877	8	4	202243	-0.85106	0.80263	NUMBL
ENSG00000147166	X	70521584	70525221	1	1	202243	-0.85165	0.8028	ITGB1BP2
ENSG00000129657	17	75082798	75213179	27	12	202243	-0.85249	0.80303	SEC14L1
ENSG00000161243	19	39481354	39523425	4	2	202243	-0.85272	0.80309	FBXO27
ENSG00000113196	5	153854532	153857824	2	1	202243	-0.85294	0.80315	HAND1
ENSG00000174628	16	19727778	19868907	11	6	202243	-0.85358	0.80333	IQCK
ENSG00000091157	18	54318574	54698828	30	15	202243	-0.85365	0.80335	WDR7
ENSG00000154035	17	21142183	21156722	3	2	202243	-0.85402	0.80345	C17orf103
ENSG00000103479	16	53467889	53525561	2	1	202243	-0.85409	0.80347	RBL2
ENSG00000165238	9	95947198	96082854	12	6	202243	-0.85435	0.80354	WNK2
ENSG00000117598	1	99355806	99470588	20	11	202243	-0.85441	0.80356	LPPR5
ENSG00000109270	4	100799493	100815647	2	1	202243	-0.8544	0.80356	LAMTOR3
ENSG00000089101	20	20033158	20341346	70	30	202243	-0.85463	0.80362	C20orf26
ENSG00000183648	14	92582466	92588261	1	1	202243	-0.85467	0.80363	NDUFB1
ENSG00000253206	8	50448945	50466973	1	1	202243	-0.85521	0.80378	RP11-738G5.2
ENSG00000122711	9	33218363	33248565	2	1	202243	-0.85522	0.80379	SPINK4
ENSG00000169856	15	53049637	53083273	5	3	202243	-0.85545	0.80385	ONECUT1
ENSG00000100522	14	53241912	53258386	1	1	202243	-0.85549	0.80386	GNPNAT1
ENSG00000105928	7	24737972	24809244	6	3	202243	-0.85551	0.80387	DFNA5
ENSG00000166159	12	1929433	1945918	13	7	202243	-0.85593	0.80398	LRTM2
ENSG00000101222	20	3758151	3762095	1	1	202243	-0.85614	0.80404	SPEF1
ENSG00000214107	X	30261847	30270155	1	1	202243	-0.85624	0.80407	MAGEB1
ENSG00000149782	11	64018995	64036622	2	1	202243	-0.85647	0.80413	PLCB3
ENSG00000129521	14	34393437	34931980	133	63	202243	-0.85653	0.80415	EGLN3
ENSG00000130304	19	17579578	17616977	9	5	202243	-0.85674	0.8042	SLC27A1
ENSG00000013288	4	6576902	6625089	13	7	202243	-0.85724	0.80434	MAN2B2
ENSG00000075223	7	80371854	80551675	23	12	202243	-0.85846	0.80468	SEMA3C
ENSG00000164087	3	52109269	52188706	7	4	202243	-0.85857	0.80471	POC1A
ENSG00000131620	11	69924408	70035634	28	14	202243	-0.8587	0.80475	ANO1
ENSG00000166391	11	75428864	75444003	4	2	202243	-0.85883	0.80478	MOGAT2
ENSG00000269948	10	97709725	97744785	6	3	202243	-0.85898	0.80483	RP11-248J23.6
ENSG00000147439	8	22477931	22526661	9	4	202243	-0.86019	0.80516	BIN3
ENSG00000137674	11	102447566	102496063	14	6	202243	-0.86036	0.80521	MMP20
ENSG00000143398	1	151170425	151222012	1	1	202243	-0.86076	0.80531	PIP5K1A
ENSG00000171017	19	7953390	7966901	5	2	202243	-0.86074	0.80531	LRRC8E
ENSG00000077147	10	98277866	98347209	3	2	202243	-0.86093	0.80536	TM9SF3
ENSG00000144048	2	73989311	74007284	1	1	202243	-0.8611	0.80541	DUSP11
ENSG00000180353	3	121350246	121379774	3	2	202243	-0.86132	0.80547	HCLS1
ENSG00000179833	2	64858755	64978139	10	6	202243	-0.86142	0.8055	SERTAD2
ENSG00000134954	11	128328656	128457453	39	16	202243	-0.86147	0.80551	ETS1
ENSG00000101974	X	138808505	139027435	1	1	202243	-0.86235	0.80575	ATP11C
ENSG00000156042	10	75013517	75118617	4	2	202243	-0.86296	0.80592	TTC18
ENSG00000196850	12	110969120	111021125	2	1	202243	-0.86304	0.80594	PPTC7
ENSG00000184459	22	32809834	32860471	32	14	202243	-0.86304	0.80594	BPIFC
ENSG00000198160	1	67390578	67454302	4	2	202243	-0.86339	0.80604	MIER1
ENSG00000152380	5	79783788	79838382	11	5	202243	-0.86353	0.80608	FAM151B
ENSG00000111199	12	110220890	110271212	8	4	202243	-0.86355	0.80608	TRPV4
ENSG00000167065	22	31048038	31063877	3	2	202243	-0.86358	0.80609	DUSP18
ENSG00000174576	11	66188475	66194178	1	1	202243	-0.86388	0.80617	NPAS4
ENSG00000269545	19	58740831	58798173	9	4	202243	-0.86404	0.80622	CTD-3138B18.4
ENSG00000136146	13	48627459	48669267	1	1	202243	-0.86425	0.80627	MED4
ENSG00000090382	12	69742121	69748014	1	1	202243	-0.865	0.80648	LYZ
ENSG00000063660	2	241375088	241407493	21	10	202243	-0.86552	0.80662	GPC1
ENSG00000120802	12	98909290	98944157	8	4	202243	-0.86552	0.80662	TMPO
ENSG00000198189	4	88257762	88312538	11	5	202243	-0.86557	0.80664	HSD17B11
ENSG00000215440	20	57264187	57294294	7	4	202243	-0.86573	0.80668	NPEPL1
ENSG00000197403	1	158735466	158736492	1	1	202243	-0.86587	0.80672	OR6N1
ENSG00000110723	11	108376158	108464465	8	4	202243	-0.86629	0.80683	EXPH5
ENSG00000183853	1	157963063	158070052	48	22	202243	-0.86633	0.80684	KIRREL
ENSG00000101052	20	42219571	42275936	2	1	202243	-0.86653	0.8069	IFT52
ENSG00000132972	13	25338290	25454059	5	3	202243	-0.86677	0.80696	RNF17
ENSG00000176124	13	50656307	51297372	78	34	202243	-0.86678	0.80697	DLEU1
ENSG00000170836	17	58677544	58741849	1	1	202243	-0.86754	0.80718	PPM1D
ENSG00000233493	19	55890613	55895966	2	1	202243	-0.86767	0.80721	TMEM238
ENSG00000105997	7	27145803	27192200	5	2	202243	-0.86795	0.80729	HOXA3
ENSG00000105991	7	27132612	27135615	1	1	202243	-0.86816	0.80735	HOXA1
ENSG00000266202	17	26125832	26220391	21	9	202243	-0.86842	0.80742	RP1-66C13.4
ENSG00000145604	5	36152091	36184421	4	2	202243	-0.86851	0.80744	SKP2
ENSG00000164620	5	141016517	141020644	1	1	202243	-0.86892	0.80755	RELL2
ENSG00000049249	1	7979907	8000926	2	1	202243	-0.86914	0.80762	TNFRSF9
ENSG00000168398	14	96671016	96710666	18	8	202243	-0.86921	0.80763	BDKRB2
ENSG00000100926	14	24658349	24682679	5	3	202243	-0.86936	0.80767	TM9SF1
ENSG00000254692	14	24658363	24682679	5	3	202243	-0.86936	0.80767	TM9SF1
ENSG00000104231	8	82613569	82645138	3	2	202243	-0.86987	0.80781	ZFAND1
ENSG00000003987	8	17155539	17271037	40	17	202243	-0.8699	0.80782	MTMR7
ENSG00000134987	5	110427414	110466200	1	1	202243	-0.8709	0.8081	WDR36
ENSG00000180801	4	114821440	114900883	15	8	202243	-0.87121	0.80818	ARSJ
ENSG00000138119	10	95066186	95242074	36	17	202243	-0.87149	0.80826	MYOF
ENSG00000138395	2	202655184	202760273	18	9	202243	-0.8719	0.80837	CDK15
ENSG00000183742	7	20174278	20257027	6	3	202243	-0.87196	0.80838	MACC1
ENSG00000187094	3	42299317	42307699	3	2	202243	-0.87257	0.80855	CCK
ENSG00000171049	19	52255279	52273779	5	3	202243	-0.87338	0.80877	FPR2
ENSG00000183571	15	99511459	99551024	3	2	202243	-0.87377	0.80888	PGPEP1L
ENSG00000176108	17	78965398	78983317	8	4	202243	-0.87379	0.80888	CHMP6
ENSG00000183576	14	99864083	99947216	4	2	202243	-0.87385	0.8089	SETD3
ENSG00000109917	11	116648436	116658766	3	2	202243	-0.87524	0.80928	ZNF259
ENSG00000146966	7	140218220	140373793	18	10	202243	-0.87533	0.8093	DENND2A
ENSG00000169032	15	66679155	66784650	2	1	202243	-0.87579	0.80943	MAP2K1
ENSG00000131747	17	38544768	38574202	1	1	202243	-0.87579	0.80943	TOP2A
ENSG00000101955	X	38008589	38080696	5	3	202243	-0.87579	0.80943	SRPX
ENSG00000166532	12	8834196	8935691	4	2	202243	-0.87597	0.80948	RIMKLB
ENSG00000148288	9	136028340	136039332	5	3	202243	-0.87605	0.8095	GBGT1
ENSG00000029725	17	5185558	5289129	14	7	202243	-0.87606	0.8095	RABEP1
ENSG00000188729	3	190917030	190983404	14	7	202243	-0.87702	0.80976	OSTN
ENSG00000166313	11	6416355	6440644	8	5	202243	-0.87752	0.8099	APBB1
ENSG00000259529	14	24620427	24636611	4	2	202243	-0.8776	0.80992	RP11-468E2.4
ENSG00000158156	1	28285973	28294607	1	1	202243	-0.87767	0.80994	XKR8
ENSG00000065613	10	105726959	105788991	5	3	202243	-0.87794	0.81001	SLK
ENSG00000105668	19	36157715	36169367	3	1	202243	-0.87818	0.81008	UPK1A
ENSG00000112977	5	10679342	10761384	7	4	202243	-0.87861	0.81019	DAP
ENSG00000178297	19	2389769	2426237	6	3	202243	-0.87859	0.81019	TMPRSS9
ENSG00000162494	1	13801445	13840543	9	5	202243	-0.8792	0.81035	LRRC38
ENSG00000135116	12	117293949	117319246	1	1	202243	-0.88022	0.81063	HRK
ENSG00000112183	6	17281577	17294106	1	1	202243	-0.88037	0.81067	RBM24
ENSG00000182511	15	91426925	91439006	2	1	202243	-0.88044	0.81069	FES
ENSG00000171735	1	6845384	7829766	186	89	202243	-0.88066	0.81075	CAMTA1
ENSG00000181609	11	5509915	5510979	1	1	202243	-0.88151	0.81098	OR52D1
ENSG00000130348	6	107077453	107116292	6	3	202243	-0.88174	0.81104	QRSL1
ENSG00000026652	6	161551011	161695093	36	16	202243	-0.88231	0.8112	AGPAT4
ENSG00000106415	7	8008425	8133902	16	7	202243	-0.88241	0.81122	GLCCI1
ENSG00000180855	19	12540521	12551926	1	1	202243	-0.88258	0.81127	ZNF443
ENSG00000269755	19	12543917	12595630	1	1	202243	-0.88258	0.81127	CTD-3105H18.18
ENSG00000046774	X	141290131	141293076	1	1	202243	-0.88264	0.81129	MAGEC2
ENSG00000163820	3	45959396	46037316	7	4	202243	-0.88271	0.8113	FYCO1
ENSG00000170128	1	200842083	200843306	1	1	202243	-0.88295	0.81137	GPR25
ENSG00000185559	14	101192042	101201539	4	2	202243	-0.88306	0.8114	DLK1
ENSG00000256294	19	44616334	44637027	2	1	202243	-0.88315	0.81142	ZNF225
ENSG00000103811	15	79213400	79241916	6	3	202243	-0.8833	0.81146	CTSH
ENSG00000137558	8	75736772	75767264	4	2	202243	-0.88344	0.8115	PI15
ENSG00000108523	17	4843303	4848517	1	1	202243	-0.88348	0.81151	RNF167
ENSG00000130035	12	4829507	4960277	34	15	202243	-0.88373	0.81158	GALNT8
ENSG00000120279	6	153019030	153045702	1	1	202243	-0.88409	0.81168	MYCT1
ENSG00000169688	16	56685811	56687116	1	1	202243	-0.88425	0.81172	MT1B
ENSG00000166266	11	107879459	107978503	1	1	202243	-0.88453	0.8118	CUL5
ENSG00000175471	5	94039446	94620279	112	44	202243	-0.88489	0.81189	MCTP1
ENSG00000183668	19	43715943	43773682	2	1	202243	-0.88502	0.81193	PSG9
ENSG00000151632	10	5029967	5060223	9	4	202243	-0.88537	0.81202	AKR1C2
ENSG00000168530	2	211154874	211179914	1	1	202243	-0.8854	0.81203	MYL1
ENSG00000062524	15	41795836	41806085	2	1	202243	-0.88539	0.81203	LTK
ENSG00000240891	3	111393523	111565294	21	9	202243	-0.88614	0.81223	PLCXD2
ENSG00000120907	8	26605667	26724790	35	17	202243	-0.88673	0.81239	ADRA1A
ENSG00000165891	12	77415027	77459360	19	8	202243	-0.88675	0.81239	E2F7
ENSG00000181938	16	58328984	58440048	16	9	202243	-0.88685	0.81242	GINS3
ENSG00000133704	12	30781922	30848920	2	1	202243	-0.88707	0.81248	IPO8
ENSG00000116824	1	117297007	117311850	4	2	202243	-0.88744	0.81258	CD2
ENSG00000147443	8	21766384	21771371	1	1	202243	-0.88752	0.8126	DOK2
ENSG00000196646	19	12273879	12300064	1	1	202243	-0.88754	0.8126	ZNF136
ENSG00000137500	11	82970139	82997450	1	1	202243	-0.88768	0.81264	CCDC90B
ENSG00000153071	5	39371780	39462402	16	9	202243	-0.88776	0.81267	DAB2
ENSG00000101331	20	30598245	30619984	2	1	202243	-0.88804	0.81274	CCM2L
ENSG00000182896	17	7258442	7260538	1	1	202243	-0.88839	0.81283	TMEM95
ENSG00000138621	15	75315896	75409803	5	2	202243	-0.88854	0.81287	PPCDC
ENSG00000181450	1	227751244	227865144	5	3	202243	-0.88862	0.8129	ZNF678
ENSG00000166670	11	102641234	102651359	4	2	202243	-0.88888	0.81297	MMP10
ENSG00000154134	11	124735282	124751366	2	1	202243	-0.88937	0.8131	ROBO3
ENSG00000172262	5	43065278	43192123	8	4	202243	-0.88959	0.81316	ZNF131
ENSG00000170545	12	51638342	51664674	2	1	202243	-0.88972	0.81319	SMAGP
ENSG00000111678	12	7052141	7055166	1	1	202243	-0.88979	0.81321	C12orf57
ENSG00000168958	2	228189867	228222550	1	1	202243	-0.88993	0.81325	MFF
ENSG00000161921	17	4636821	4643217	6	3	202243	-0.89007	0.81329	CXCL16
ENSG00000251537	17	15474805	15554967	9	4	202243	-0.8903	0.81335	RP11-385D13.1
ENSG00000040487	1	19638820	19655794	7	3	202243	-0.89037	0.81337	PQLC2
ENSG00000158089	2	31133333	31378068	44	22	202243	-0.89053	0.81341	GALNT14
ENSG00000258588	11	5617955	5665628	30	13	202243	-0.89061	0.81343	TRIM6-TRIM34
ENSG00000149269	11	77032752	77185680	5	3	202243	-0.89104	0.81354	PAK1
ENSG00000198569	9	140125209	140131006	4	2	202243	-0.89118	0.81358	SLC34A3
ENSG00000170498	1	204159469	204165614	2	1	202243	-0.8914	0.81364	KISS1
ENSG00000163017	2	74119441	74146992	6	3	202243	-0.89193	0.81379	ACTG2
ENSG00000010539	16	3272325	3286221	1	1	202243	-0.89194	0.81379	ZNF200
ENSG00000152620	5	36192694	36242381	3	2	202243	-0.89203	0.81381	NADK2
ENSG00000103591	15	67493371	67547533	2	1	202243	-0.89237	0.8139	AAGAB
ENSG00000101542	18	59000815	59223006	66	36	202243	-0.89235	0.8139	CDH20
ENSG00000164877	7	1468101	1499138	3	2	202243	-0.89297	0.81406	MICALL2
ENSG00000164056	4	124317950	124324910	1	1	202243	-0.89343	0.81419	SPRY1
ENSG00000121351	12	21507893	21532912	5	3	202243	-0.89361	0.81423	IAPP
ENSG00000166377	18	76829285	77138283	20	10	202243	-0.89389	0.81431	ATP9B
ENSG00000135632	2	73441350	73454365	1	1	202243	-0.89428	0.81441	SMYD5
ENSG00000151470	4	130014472	130037795	1	1	202243	-0.89438	0.81444	C4orf33
ENSG00000119929	10	101462315	101515891	2	1	202243	-0.8952	0.81466	CUTC
ENSG00000150394	16	61681146	62070939	31	16	202243	-0.89534	0.8147	CDH8
ENSG00000232774	14	62037258	62125414	6	3	202243	-0.89539	0.81471	RP11-47I22.3
ENSG00000128567	7	131185021	131242976	23	12	202243	-0.89561	0.81477	PODXL
ENSG00000070018	12	12268959	12419946	7	3	202243	-0.89583	0.81483	LRP6
ENSG00000166246	16	4784273	4799397	1	1	202243	-0.89588	0.81484	C16orf71
ENSG00000213741	14	50043390	50065408	1	1	202243	-0.89638	0.81498	RPS29
ENSG00000161642	12	54762917	54785082	4	2	202243	-0.89653	0.81502	ZNF385A
ENSG00000124449	19	44220162	44224173	1	1	202243	-0.89655	0.81502	IRGC
ENSG00000163866	1	35178338	35325417	49	25	202243	-0.89666	0.81505	SMIM12
ENSG00000177082	15	85185999	85197574	3	2	202243	-0.89683	0.81509	WDR73
ENSG00000038002	4	178351924	178363657	2	1	202243	-0.89713	0.81517	AGA
ENSG00000130226	7	153584182	154685995	262	142	202243	-0.89761	0.8153	DPP6
ENSG00000146926	7	150872785	150884919	2	1	202243	-0.89773	0.81533	ASB10
ENSG00000146247	6	79645584	79787953	6	3	202243	-0.89774	0.81534	PHIP
ENSG00000144040	2	73169165	73302747	12	7	202243	-0.89807	0.81542	SFXN5
ENSG00000168036	3	41236328	41301587	2	1	202243	-0.89811	0.81544	CTNNB1
ENSG00000056661	17	36890150	36906070	7	4	202243	-0.89899	0.81567	PCGF2
ENSG00000133020	17	10293639	10325267	1	1	202243	-0.89904	0.81568	MYH8
ENSG00000165868	10	118430703	118502085	13	6	202243	-0.89937	0.81577	HSPA12A
ENSG00000015413	16	89679716	89704839	6	3	202243	-0.89936	0.81577	DPEP1
ENSG00000086200	5	61699799	61924409	5	3	202243	-0.89948	0.8158	IPO11
ENSG00000099958	22	24176690	24181315	1	1	202243	-0.89953	0.81581	DERL3
ENSG00000149548	11	124824017	124911385	8	4	202243	-0.89954	0.81582	CCDC15
ENSG00000206535	3	100120037	100175163	1	1	202243	-0.89958	0.81583	LNP1
ENSG00000170248	3	33839844	33911194	1	1	202243	-0.89975	0.81587	PDCD6IP
ENSG00000179826	11	18142502	18160027	1	1	202243	-0.89992	0.81592	MRGPRX3
ENSG00000257949	17	73975301	73996667	3	1	202243	-0.90006	0.81595	TEN1
ENSG00000243978	X	109602044	109699562	1	1	202243	-0.90011	0.81597	RGAG1
ENSG00000011485	19	46850251	46896238	8	4	202243	-0.90068	0.81612	PPP5C
ENSG00000078808	1	1152288	1167411	2	1	202243	-0.90097	0.8162	SDF4
ENSG00000177627	12	48876286	48890295	1	1	202243	-0.90098	0.8162	C12orf54
ENSG00000162385	1	53692564	53704282	1	1	202243	-0.90109	0.81623	MAGOH
ENSG00000085265	9	137801431	137809809	2	1	202243	-0.90133	0.81629	FCN1
ENSG00000176515	6	1080164	1105181	6	3	202243	-0.90174	0.8164	AL033381.1
ENSG00000141002	16	89940000	89977792	2	1	202243	-0.9027	0.81666	TCF25
ENSG00000184857	16	8874241	8891505	1	1	202243	-0.90357	0.81689	TMEM186
ENSG00000101407	20	36611409	36661870	4	2	202243	-0.90379	0.81695	TTI1
ENSG00000214866	2	3751453	3836122	30	15	202243	-0.90403	0.81701	DCDC2C
ENSG00000185352	13	96743093	97485671	48	22	202243	-0.90411	0.81703	HS6ST3
ENSG00000172819	12	53604354	53626764	5	3	202243	-0.90494	0.81725	RARG
ENSG00000179044	16	67218269	67224107	1	1	202243	-0.90501	0.81727	EXOC3L1
ENSG00000168159	1	228674762	228683467	3	2	202243	-0.90504	0.81728	RNF187
ENSG00000131203	8	39759794	39785963	4	2	202243	-0.9052	0.81732	IDO1
ENSG00000196470	16	48390275	48482313	9	5	202243	-0.90534	0.81736	SIAH1
ENSG00000156313	X	38128416	38186817	6	3	202243	-0.90534	0.81736	RPGR
ENSG00000171303	2	26915619	26956288	6	3	202243	-0.90559	0.81742	KCNK3
ENSG00000111879	6	119280928	119470552	21	10	202243	-0.90578	0.81747	FAM184A
ENSG00000162852	1	246729746	246831886	15	6	202243	-0.90593	0.81751	CNST
ENSG00000139182	12	7282294	7311541	5	3	202243	-0.90594	0.81752	CLSTN3
ENSG00000186806	19	51834790	51845378	4	2	202243	-0.90699	0.81779	VSIG10L
ENSG00000249242	4	83404323	83483510	15	8	202243	-0.90719	0.81785	TMEM150C
ENSG00000177483	2	238707032	238751451	1	1	202243	-0.9073	0.81788	RBM44
ENSG00000196323	11	130096572	130184581	3	2	202243	-0.90738	0.8179	ZBTB44
ENSG00000189325	6	36283534	36304662	6	3	202243	-0.90767	0.81797	C6orf222
ENSG00000188672	1	25688740	25756683	1	1	202243	-0.90774	0.81799	RHCE
ENSG00000188176	17	4487294	4511614	11	5	202243	-0.90773	0.81799	SMTNL2
ENSG00000085662	7	134127102	134144036	2	1	202243	-0.90862	0.81822	AKR1B1
ENSG00000133056	1	204391756	204463852	4	2	202243	-0.90894	0.81831	PIK3C2B
ENSG00000111335	12	113416200	113449528	6	4	202243	-0.90897	0.81832	OAS2
ENSG00000152092	1	176826438	177134109	36	18	202243	-0.90936	0.81842	ASTN1
ENSG00000140612	15	85212775	85259947	2	1	202243	-0.90941	0.81843	SEC11A
ENSG00000129170	11	19203578	19232120	16	7	202243	-0.90942	0.81844	CSRP3
ENSG00000111142	12	95867296	95909615	4	2	202243	-0.90987	0.81855	METAP2
ENSG00000218739	2	37423631	37443336	2	1	202243	-0.91013	0.81862	CEBPZ-AS1
ENSG00000184363	11	392614	404908	2	1	202243	-0.91017	0.81863	PKP3
ENSG00000165383	10	50117528	50143242	15	8	202243	-0.91019	0.81864	LRRC18
ENSG00000113649	5	145826874	145891524	3	2	202243	-0.91078	0.8188	TCERG1
ENSG00000182901	1	240931554	241520530	136	60	202243	-0.91124	0.81892	RGS7
ENSG00000145014	3	194308402	194354418	23	10	202243	-0.91127	0.81892	TMEM44
ENSG00000259060	14	21051051	21077954	20	11	202243	-0.91147	0.81898	RNASE11
ENSG00000173464	14	21051054	21078043	20	11	202243	-0.91147	0.81898	RNASE11
ENSG00000160563	9	134735494	134955295	12	6	202243	-0.91184	0.81907	MED27
ENSG00000102468	13	47405685	47471169	18	10	202243	-0.91204	0.81913	HTR2A
ENSG00000159212	21	36041688	36090525	7	3	202243	-0.91261	0.81928	CLIC6
ENSG00000067182	12	6437923	6451280	2	1	202243	-0.91301	0.81938	TNFRSF1A
ENSG00000171992	5	149980642	150038782	11	6	202243	-0.91306	0.8194	SYNPO
ENSG00000055044	2	203130439	203168389	1	1	202243	-0.91339	0.81948	NOP58
ENSG00000156738	11	60223225	60238233	1	1	202243	-0.91344	0.81949	MS4A1
ENSG00000122136	9	138437985	138441815	1	1	202243	-0.91379	0.81959	OBP2A
ENSG00000196600	11	62931248	62997124	4	2	202243	-0.91384	0.8196	SLC22A25
ENSG00000206150	14	21500979	21502944	3	2	202243	-0.91409	0.81966	RNASE13
ENSG00000138347	10	69865912	69971774	21	11	202243	-0.91415	0.81968	MYPN
ENSG00000124232	20	43935491	43945803	4	2	202243	-0.91442	0.81975	RBPJL
ENSG00000181092	3	186560463	186576252	8	4	202243	-0.91448	0.81977	ADIPOQ
ENSG00000250565	2	46717889	46769696	12	6	202243	-0.91469	0.81982	ATP6V1E2
ENSG00000204287	6	32407619	32412823	1	1	202243	-0.91484	0.81986	HLA-DRA
ENSG00000137252	6	55039050	55147418	11	5	202243	-0.91495	0.81989	HCRTR2
ENSG00000189143	7	73213872	73247014	2	1	202243	-0.91502	0.81991	CLDN4
ENSG00000130812	19	10203014	10213472	1	1	202243	-0.91514	0.81994	ANGPTL6
ENSG00000197168	13	52611093	52703214	3	2	202243	-0.91537	0.82	NEK5
ENSG00000174132	5	99871009	99922445	4	2	202243	-0.91569	0.82009	FAM174A
ENSG00000176386	9	116018115	116037869	5	3	202243	-0.91619	0.82022	CDC26
ENSG00000086570	5	150883654	150948505	13	9	202243	-0.91625	0.82023	FAT2
ENSG00000161956	17	7465192	7475287	1	1	202243	-0.91638	0.82027	SENP3
ENSG00000178795	11	76927603	77012732	8	4	202243	-0.91651	0.8203	GDPD4
ENSG00000149262	11	77589766	77705724	10	5	202243	-0.91657	0.82032	INTS4
ENSG00000138035	2	55861400	55921045	4	2	202243	-0.91724	0.82049	PNPT1
ENSG00000178722	5	60933535	61047590	25	11	202243	-0.91726	0.8205	C5orf64
ENSG00000170054	14	94929054	94946026	13	7	202243	-0.9179	0.82066	SERPINA9
ENSG00000130299	19	17445729	17453544	2	1	202243	-0.91802	0.8207	GTPBP3
ENSG00000179855	19	3585551	3593539	4	2	202243	-0.91821	0.82075	GIPC3
ENSG00000139151	12	18836103	18890991	9	4	202243	-0.91859	0.82085	PLCZ1
ENSG00000170017	3	105085753	105295744	22	8	202243	-0.91897	0.82094	ALCAM
ENSG00000196735	6	32595956	32614839	5	2	202243	-0.91935	0.82104	HLA-DQA1
ENSG00000112414	6	142622991	142767403	7	5	202243	-0.91939	0.82105	GPR126
ENSG00000133059	1	205111632	205180727	1	1	202243	-0.91949	0.82108	DSTYK
ENSG00000174080	11	66330934	66336312	1	1	202243	-0.91971	0.82114	CTSF
ENSG00000132950	13	20397622	20437776	1	1	202243	-0.92157	0.82162	ZMYM5
ENSG00000120254	6	151186685	151423023	77	38	202243	-0.92196	0.82173	MTHFD1L
ENSG00000113600	5	39284364	39424970	15	8	202243	-0.92207	0.82175	C9
ENSG00000035115	2	217730	266398	2	1	202243	-0.9222	0.82179	SH3YL1
ENSG00000164638	7	5314000	5346501	16	7	202243	-0.92255	0.82188	SLC29A4
ENSG00000185513	20	42136320	42179590	7	3	202243	-0.92282	0.82195	L3MBTL1
ENSG00000196678	16	20791515	20911671	6	3	202243	-0.92302	0.822	ERI2
ENSG00000106546	7	17338246	17385776	4	2	202243	-0.92323	0.82206	AHR
ENSG00000005187	16	20621565	20808903	6	3	202243	-0.92363	0.82216	ACSM3
ENSG00000154639	21	18884700	18965897	12	7	202243	-0.9239	0.82223	CXADR
ENSG00000108423	17	57936851	57970304	2	1	202243	-0.92407	0.82228	TUBD1
ENSG00000070526	17	74620843	74639920	4	2	202243	-0.92426	0.82232	ST6GALNAC1
ENSG00000162512	1	31342314	31381608	16	8	202243	-0.92617	0.82282	SDC3
ENSG00000183134	11	60618413	60623444	1	1	202243	-0.92645	0.82289	PTGDR2
ENSG00000197614	12	8789942	8815484	3	2	202243	-0.92687	0.823	MFAP5
ENSG00000144674	3	37284668	37408242	7	4	202243	-0.92694	0.82302	GOLGA4
ENSG00000100994	20	25228705	25278650	7	4	202243	-0.92762	0.8232	PYGB
ENSG00000221949	12	62995531	62997214	1	1	202243	-0.92769	0.82322	C12orf61
ENSG00000115306	2	54683422	54896812	16	7	202243	-0.92812	0.82333	SPTBN1
ENSG00000144827	3	111697857	111712210	3	1	202243	-0.92888	0.82352	ABHD10
ENSG00000146373	6	125283691	125413779	15	8	202243	-0.92901	0.82356	RNF217
ENSG00000174792	4	76481258	76491095	4	2	202243	-0.92917	0.8236	C4orf26
ENSG00000135655	12	62654119	62811211	8	4	202243	-0.9296	0.82371	USP15
ENSG00000167193	17	1323983	1366456	4	2	202243	-0.92972	0.82374	CRK
ENSG00000105698	19	35759881	35770724	2	1	202243	-0.92969	0.82374	USF2
ENSG00000122126	X	128673826	128726538	1	1	202243	-0.92983	0.82377	OCRL
ENSG00000115942	2	201773696	201828403	2	1	202243	-0.92991	0.82379	ORC2
ENSG00000166405	11	8127597	8190602	4	2	202243	-0.9303	0.82389	RIC3
ENSG00000134588	X	132158659	132231137	1	1	202243	-0.93034	0.8239	USP26
ENSG00000129911	19	1852399	1863567	1	1	202243	-0.93038	0.82391	KLF16
ENSG00000226124	2	200625267	200715896	10	6	202243	-0.93058	0.82397	FTCDNL1
ENSG00000197147	1	89990395	90063423	4	2	202243	-0.93065	0.82398	LRRC8B
ENSG00000121053	17	56270098	56282535	3	2	202243	-0.93093	0.82405	EPX
ENSG00000159640	17	61554422	61599205	4	2	202243	-0.93097	0.82407	ACE
ENSG00000122417	1	86814344	86862023	1	1	202243	-0.93123	0.82413	ODF2L
ENSG00000131149	16	85645015	85709810	19	9	202243	-0.93178	0.82427	GSE1
ENSG00000113522	5	131891711	131980313	1	1	202243	-0.9318	0.82428	RAD50
ENSG00000125841	20	327426	340304	2	1	202243	-0.93298	0.82459	NRSN2
ENSG00000134775	18	33877677	34360018	81	40	202243	-0.93448	0.82497	FHOD3
ENSG00000143257	1	161199456	161208092	2	1	202243	-0.93471	0.82503	NR1I3
ENSG00000144962	3	172607148	172859058	34	18	202243	-0.93506	0.82512	SPATA16
ENSG00000167131	17	42976510	42982758	1	1	202243	-0.93517	0.82515	CCDC103
ENSG00000269155	6	168196210	168198927	4	2	202243	-0.93559	0.82526	AL009178.1
ENSG00000196954	11	104813593	104840163	1	1	202243	-0.93643	0.82547	CASP4
ENSG00000172123	17	33738079	33760302	6	3	202243	-0.9364	0.82547	SLFN12
ENSG00000169018	15	68570141	68588203	1	1	202243	-0.93672	0.82555	FEM1B
ENSG00000198700	1	201798269	201853422	4	2	202243	-0.93676	0.82556	IPO9
ENSG00000106443	7	11013499	11209250	12	6	202243	-0.93711	0.82565	PHF14
ENSG00000197595	13	113301358	113338811	13	6	202243	-0.9375	0.82575	C13orf35
ENSG00000156802	8	124332090	124428590	12	6	202243	-0.93775	0.82581	ATAD2
ENSG00000137824	15	41028082	41048049	2	1	202243	-0.93774	0.82581	RMDN3
ENSG00000126778	14	61110133	61124977	1	1	202243	-0.93785	0.82584	SIX1
ENSG00000174799	4	56815037	56899529	10	5	202243	-0.93794	0.82586	CEP135
ENSG00000164929	8	104152938	104242533	21	9	202243	-0.93792	0.82586	BAALC
ENSG00000164209	5	110073837	110100857	3	2	202243	-0.93806	0.82589	SLC25A46
ENSG00000161888	19	11242196	11266484	6	3	202243	-0.9385	0.82601	SPC24
ENSG00000114248	3	169556967	169587718	3	2	202243	-0.93915	0.82617	LRRC31
ENSG00000077514	11	74204896	74380162	22	10	202243	-0.93922	0.82619	POLD3
ENSG00000187609	9	140201348	140317714	41	22	202243	-0.9394	0.82624	EXD3
ENSG00000130675	7	156786745	156803345	11	5	202243	-0.94052	0.82652	MNX1
ENSG00000135426	12	55341802	55378530	4	2	202243	-0.94052	0.82653	TESPA1
ENSG00000146263	6	97590037	97731093	3	2	202243	-0.94084	0.82661	MMS22L
ENSG00000092529	15	42640301	42704516	3	2	202243	-0.94122	0.8267	CAPN3
ENSG00000113615	5	133984479	134063513	3	2	202243	-0.9413	0.82673	SEC24A
ENSG00000268080	8	94241867	94242388	1	1	202243	-0.94154	0.82679	AC016885.1
ENSG00000235931	10	61715188	61720671	1	1	202243	-0.94165	0.82681	C10orf40
ENSG00000111241	12	4537321	4554780	4	2	202243	-0.94169	0.82682	FGF6
ENSG00000005381	17	56347217	56358296	3	2	202243	-0.9418	0.82685	MPO
ENSG00000014824	4	41992489	42092474	2	1	202243	-0.94189	0.82687	SLC30A9
ENSG00000182187	2	209007297	209010892	3	2	202243	-0.94245	0.82702	CRYGB
ENSG00000182156	17	77704681	77716021	4	2	202243	-0.94262	0.82706	ENPP7
ENSG00000255245	11	117690878	117747382	21	10	202243	-0.94281	0.82711	FXYD6-FXYD2
ENSG00000134569	11	46878419	46940193	3	2	202243	-0.94285	0.82712	LRP4
ENSG00000154736	21	28290231	28338832	6	3	202243	-0.94308	0.82718	ADAMTS5
ENSG00000171056	8	10581278	10697357	8	4	202243	-0.94339	0.82726	SOX7
ENSG00000064607	19	19101697	19144832	3	2	202243	-0.94343	0.82727	SUGP2
ENSG00000173728	1	244515937	244552965	8	4	202243	-0.94394	0.8274	C1orf100
ENSG00000132361	17	2592680	2615957	1	1	202243	-0.94405	0.82743	CLUH
ENSG00000198301	4	76862103	76912115	4	2	202243	-0.94423	0.82747	SDAD1
ENSG00000183559	10	124457225	124459338	1	1	202243	-0.94482	0.82762	C10orf120
ENSG00000067992	X	24483338	24557954	2	1	202243	-0.94521	0.82772	PDK3
ENSG00000151418	1	198492352	198510075	4	2	202243	-0.94629	0.828	ATP6V1G3
ENSG00000239961	19	54844456	54850421	5	3	202243	-0.94656	0.82807	LILRA4
ENSG00000160683	11	118754475	118768508	3	2	202243	-0.94674	0.82811	CXCR5
ENSG00000166206	15	26788693	27184686	82	44	202243	-0.947	0.82818	GABRB3
ENSG00000105556	19	305575	344798	5	3	202243	-0.94716	0.82822	MIER2
ENSG00000101752	18	19284918	19450918	9	5	202243	-0.94719	0.82823	MIB1
ENSG00000125447	17	73232694	73258444	1	1	202243	-0.9476	0.82833	GGA3
ENSG00000011454	9	125703112	125867145	2	1	202243	-0.94765	0.82835	RABGAP1
ENSG00000172531	11	67165654	67188654	3	2	202243	-0.94765	0.82835	PPP1CA
ENSG00000136169	13	50018429	50069138	5	3	202243	-0.94804	0.82845	SETDB2
ENSG00000179134	19	39833036	39876350	1	1	202243	-0.94824	0.8285	SAMD4B
ENSG00000123096	12	26274924	26452223	31	14	202243	-0.94828	0.82851	SSPN
ENSG00000105894	7	136912088	137028611	26	12	202243	-0.94835	0.82852	PTN
ENSG00000118946	13	58205944	58303445	10	5	202243	-0.94851	0.82856	PCDH17
ENSG00000175970	12	121148238	121161443	2	1	202243	-0.94898	0.82868	UNC119B
ENSG00000140795	16	46740891	46824319	3	2	202243	-0.94907	0.82871	MYLK3
ENSG00000205358	16	56703726	56705041	1	1	202243	-0.94932	0.82877	MT1H
ENSG00000119396	9	123940415	123985292	5	2	202243	-0.94936	0.82878	RAB14
ENSG00000165732	10	70715884	70744829	1	1	202243	-0.94982	0.8289	DDX21
ENSG00000178425	6	116422012	116570660	13	7	202243	-0.9499	0.82892	NT5DC1
ENSG00000151572	12	101111304	101522419	93	38	202243	-0.95006	0.82896	ANO4
ENSG00000198756	1	183898796	184006863	21	12	202243	-0.95016	0.82899	COLGALT2
ENSG00000115828	2	37571717	37600465	9	5	202243	-0.95049	0.82907	QPCT
ENSG00000204571	11	71292901	71314399	2	1	202243	-0.951	0.8292	KRTAP5-11
ENSG00000187811	11	71292956	71318487	2	1	202243	-0.951	0.8292	AP000867.1
ENSG00000151552	4	17461884	17513857	15	8	202243	-0.9512	0.82925	QDPR
ENSG00000142227	19	48824766	48833810	1	1	202243	-0.95147	0.82932	EMP3
ENSG00000187741	16	89803957	89883065	1	1	202243	-0.952	0.82945	FANCA
ENSG00000213977	17	3566196	3571976	1	1	202243	-0.95217	0.82949	TAX1BP3
ENSG00000164758	8	118532952	118552501	2	1	202243	-0.95221	0.8295	MED30
ENSG00000134755	18	28645940	28682378	6	3	202243	-0.95281	0.82966	DSC2
ENSG00000110148	11	6280966	6293357	4	2	202243	-0.95295	0.82969	CCKBR
ENSG00000156127	14	75988768	76013358	2	1	202243	-0.95301	0.82971	BATF
ENSG00000135976	2	97779233	97930258	1	1	202243	-0.95308	0.82973	ANKRD36
ENSG00000170525	10	6186881	6277495	40	24	202243	-0.95315	0.82974	PFKFB3
ENSG00000111344	12	113536624	113574044	6	3	202243	-0.9534	0.82981	RASAL1
ENSG00000167815	19	12907634	12912694	1	1	202243	-0.95345	0.82982	PRDX2
ENSG00000089154	12	120565007	120632513	4	2	202243	-0.95372	0.82989	GCN1L1
ENSG00000157060	1	182869000	182922660	5	3	202243	-0.9538	0.82991	SHCBP1L
ENSG00000155868	5	156564423	156586030	3	2	202243	-0.95398	0.82995	MED7
ENSG00000171951	2	224461658	224467221	1	1	202243	-0.95427	0.83003	SCG2
ENSG00000164466	5	174904065	174956745	5	3	202243	-0.95446	0.83007	SFXN1
ENSG00000107643	10	49514698	49647403	5	3	202243	-0.95462	0.83012	MAPK8
ENSG00000133105	13	32313674	32377009	8	4	202243	-0.95476	0.83015	RXFP2
ENSG00000189045	5	74907284	74967671	5	3	202243	-0.95496	0.8302	ANKDD1B
ENSG00000163754	3	148709128	148745419	3	2	202243	-0.95527	0.83028	GYG1
ENSG00000217075	2	36758948	36779411	1	1	202243	-0.95613	0.8305	AC007401.2
ENSG00000147081	X	49955406	49965664	1	1	202243	-0.95622	0.83052	AKAP4
ENSG00000138346	10	70173821	70231879	2	1	202243	-0.9571	0.83074	DNA2
ENSG00000168824	4	4349867	4420785	27	14	202243	-0.9573	0.83079	NSG1
ENSG00000183569	22	42949623	42970388	2	1	202243	-0.95731	0.83079	SERHL2
ENSG00000171595	17	72270386	72311023	12	6	202243	-0.95815	0.83101	DNAI2
ENSG00000101236	20	3907956	3996229	7	4	202243	-0.95886	0.83118	RNF24
ENSG00000273294	5	33987279	34124633	6	3	202243	-0.95893	0.8312	RP11-1084J3.4
ENSG00000161203	3	183892477	183901879	2	1	202243	-0.95948	0.83134	AP2M1
ENSG00000148019	9	80850978	80894606	2	1	202243	-0.95948	0.83134	CEP78
ENSG00000162650	1	110026101	110035426	1	1	202243	-0.9597	0.8314	ATXN7L2
ENSG00000173273	8	9413424	9639856	18	9	202243	-0.95991	0.83145	TNKS
ENSG00000006125	17	33905065	34053436	10	4	202243	-0.9599	0.83145	AP2B1
ENSG00000182150	9	98637983	98776842	3	2	202243	-0.96048	0.83159	ERCC6L2
ENSG00000100433	14	88649113	88793251	25	13	202243	-0.96067	0.83164	KCNK10
ENSG00000249141	6	167271582	167369612	21	11	202243	-0.9608	0.83167	RP11-514O12.4
ENSG00000127377	7	151125921	151137899	5	3	202243	-0.96089	0.8317	CRYGN
ENSG00000139112	12	10365057	10375727	4	2	202243	-0.96091	0.8317	GABARAPL1
ENSG00000108091	10	61548521	61666414	9	4	202243	-0.96095	0.83171	CCDC6
ENSG00000188229	9	140135665	140138159	1	1	202243	-0.96115	0.83176	TUBB4B
ENSG00000142677	1	24446261	24469611	6	3	202243	-0.96157	0.83187	IL22RA1
ENSG00000140319	15	40327940	40331389	2	1	202243	-0.96171	0.8319	SRP14
ENSG00000107099	9	214854	465259	79	32	202243	-0.96219	0.83202	DOCK8
ENSG00000176454	15	34651106	34659479	4	2	202243	-0.96348	0.83235	LPCAT4
ENSG00000108602	17	19641297	19652256	1	1	202243	-0.96355	0.83236	ALDH3A1
ENSG00000162664	1	90460671	90501090	3	2	202243	-0.96389	0.83245	ZNF326
ENSG00000198015	12	93861264	93897545	2	1	202243	-0.96394	0.83246	MRPL42
ENSG00000125861	20	3639939	3644046	2	1	202243	-0.96427	0.83255	GFRA4
ENSG00000104856	19	45504688	45541452	3	2	202243	-0.96448	0.8326	RELB
ENSG00000138131	10	100007447	100028007	2	1	202243	-0.96463	0.83264	LOXL4
ENSG00000168702	2	140988992	142889270	287	123	202243	-0.96497	0.83272	LRP1B
ENSG00000150526	14	39699435	39722859	2	1	202243	-0.96507	0.83274	MIA2
ENSG00000154864	18	10666480	11148587	137	65	202243	-0.96506	0.83274	PIEZO2
ENSG00000116212	1	54411750	54433841	2	1	202243	-0.96566	0.83289	LRRC42
ENSG00000213347	5	176728462	176739758	3	2	202243	-0.96587	0.83294	MXD3
ENSG00000141232	17	48939584	48945339	1	1	202243	-0.96587	0.83295	TOB1
ENSG00000153234	2	157180944	157198860	1	1	202243	-0.96598	0.83297	NR4A2
ENSG00000163755	3	148847371	148891519	9	4	202243	-0.96618	0.83302	HPS3
ENSG00000096395	6	33762450	33771788	1	1	202243	-0.96618	0.83302	MLN
ENSG00000142185	21	45770046	45862964	9	4	202243	-0.96661	0.83313	TRPM2
ENSG00000198734	1	169483404	169555826	8	5	202243	-0.96677	0.83317	F5
ENSG00000157554	21	39751949	40033704	71	34	202243	-0.96697	0.83322	ERG
ENSG00000187957	2	230222345	230579274	56	31	202243	-0.96722	0.83328	DNER
ENSG00000155465	14	23242431	23299029	30	16	202243	-0.9675	0.83335	SLC7A7
ENSG00000173239	10	90562487	90580303	7	3	202243	-0.96814	0.83351	LIPM
ENSG00000188089	15	42273780	42343388	16	8	202243	-0.9683	0.83355	PLA2G4E
ENSG00000138771	4	77356253	77704406	60	26	202243	-0.96843	0.83358	SHROOM3
ENSG00000185305	5	53179775	53606412	89	39	202243	-0.96862	0.83363	ARL15
ENSG00000122705	9	36190853	36304778	15	6	202243	-0.96906	0.83374	CLTA
ENSG00000121797	3	46448654	46454488	1	1	202243	-0.9692	0.83378	CCRL2
ENSG00000157741	7	138915102	138992982	4	2	202243	-0.96923	0.83378	UBN2
ENSG00000205038	8	110374706	110542559	10	6	202243	-0.96928	0.8338	PKHD1L1
ENSG00000205502	15	62455734	62457482	1	1	202243	-0.96944	0.83384	C2CD4B
ENSG00000162521	1	33116743	33151812	2	1	202243	-0.96949	0.83385	RBBP4
ENSG00000181965	5	134869991	134871639	1	1	202243	-0.96963	0.83388	NEUROG1
ENSG00000067191	17	37329709	37353956	5	3	202243	-0.97008	0.834	CACNB1
ENSG00000065361	12	56473641	56497289	1	1	202243	-0.97093	0.83421	ERBB3
ENSG00000065150	13	98605912	98676551	4	2	202243	-0.97098	0.83422	IPO5
ENSG00000255767	2	3579574	3595547	3	2	202243	-0.97169	0.8344	RP13-512J5.1
ENSG00000187942	1	22138758	22151714	7	4	202243	-0.97213	0.83451	LDLRAD2
ENSG00000148450	10	23384435	23410942	6	2	202243	-0.97223	0.83453	MSRB2
ENSG00000138813	4	100432161	100463460	5	3	202243	-0.97235	0.83456	C4orf17
ENSG00000150593	10	112631565	112659764	1	1	202243	-0.97237	0.83457	PDCD4
ENSG00000029993	X	150148982	150159248	1	1	202243	-0.97242	0.83458	HMGB3
ENSG00000196724	19	58433252	58446761	1	1	202243	-0.97293	0.8347	ZNF418
ENSG00000110719	11	67806483	67818362	3	2	202243	-0.97407	0.83499	TCIRG1
ENSG00000119917	10	91087651	91100728	2	1	202243	-0.97419	0.83502	IFIT3
ENSG00000174327	17	6939394	6943440	1	1	202243	-0.97427	0.83504	SLC16A13
ENSG00000124198	20	47538427	47653230	3	2	202243	-0.97437	0.83506	ARFGEF2
ENSG00000162738	1	160370376	160398468	6	3	202243	-0.97462	0.83513	VANGL2
ENSG00000158163	3	137780832	137834660	7	4	202243	-0.97473	0.83515	DZIP1L
ENSG00000151838	14	59971257	60043549	4	2	202243	-0.9749	0.8352	CCDC175
ENSG00000152944	12	27175479	27219276	2	1	202243	-0.97553	0.83535	MED21
ENSG00000171160	10	99374310	99393344	1	1	202243	-0.97578	0.83541	MORN4
ENSG00000127423	1	26158414	26185903	1	1	202243	-0.97594	0.83545	AUNIP
ENSG00000170486	12	52979373	52995322	1	1	202243	-0.9762	0.83552	KRT72
ENSG00000170889	19	54704610	54752862	4	2	202243	-0.97622	0.83552	RPS9
ENSG00000008382	19	4343524	4360083	4	2	202243	-0.97659	0.83562	MPND
ENSG00000065833	6	83920108	84140797	3	2	202243	-0.97681	0.83567	ME1
ENSG00000047457	3	148880197	148939842	12	6	202243	-0.97735	0.8358	CP
ENSG00000106261	7	99613204	99639312	2	1	202243	-0.97759	0.83586	ZKSCAN1
ENSG00000136158	13	80910111	80915086	1	1	202243	-0.97781	0.83591	SPRY2
ENSG00000087586	20	54944445	54967393	8	4	202243	-0.97797	0.83595	AURKA
ENSG00000070729	16	57917503	58005020	27	15	202243	-0.97842	0.83607	CNGB1
ENSG00000111224	12	3900213	3982608	7	4	202243	-0.97858	0.83611	PARP11
ENSG00000167881	17	74035184	74068734	3	2	202243	-0.9787	0.83614	SRP68
ENSG00000102580	13	96329393	96447243	2	1	202243	-0.97875	0.83615	DNAJC3
ENSG00000100122	22	26995242	27014052	3	1	202243	-0.97885	0.83617	CRYBB1
ENSG00000124164	20	56964178	57026157	7	3	202243	-0.97904	0.83622	VAPB
ENSG00000148541	10	61005890	61122939	12	6	202243	-0.97914	0.83624	FAM13C
ENSG00000135917	2	228549926	228582728	3	2	202243	-0.9796	0.83636	SLC19A3
ENSG00000101197	20	61867235	61871859	2	1	202243	-0.97992	0.83644	BIRC7
ENSG00000012048	17	41196312	41277500	3	2	202243	-0.9802	0.83651	BRCA1
ENSG00000176092	1	26648350	26680621	4	2	202243	-0.98039	0.83655	AIM1L
ENSG00000021461	7	99425636	99463718	6	3	202243	-0.98055	0.83659	CYP3A43
ENSG00000121753	1	32192718	32230494	2	1	202243	-0.98068	0.83662	BAI2
ENSG00000246366	8	71520812	71575514	3	2	202243	-0.98098	0.8367	RP11-382J12.1
ENSG00000167618	19	55009100	55021897	4	2	202243	-0.9811	0.83673	LAIR2
ENSG00000101104	20	43538703	43587676	5	3	202243	-0.98174	0.83689	PABPC1L
ENSG00000176293	19	58570607	58597677	5	2	202243	-0.98221	0.837	ZNF135
ENSG00000140950	16	84511681	84587639	31	15	202243	-0.98259	0.83709	TLDC1
ENSG00000154760	17	33762115	33775856	5	2	202243	-0.98271	0.83712	SLFN13
ENSG00000063046	12	53399942	53435993	4	2	202243	-0.98315	0.83723	EIF4B
ENSG00000115128	2	24290454	24299313	1	1	202243	-0.98343	0.8373	SF3B14
ENSG00000147432	8	42552519	42592550	2	1	202243	-0.9838	0.83739	CHRNB3
ENSG00000130643	10	135138927	135150475	1	1	202243	-0.98431	0.83752	CALY
ENSG00000141556	17	80709940	80900724	19	9	202243	-0.9845	0.83757	TBCD
ENSG00000260362	16	9760742	9770700	2	1	202243	-0.98489	0.83766	RP11-297M9.1
ENSG00000134326	2	6980701	7006766	4	2	202243	-0.98498	0.83768	CMPK2
ENSG00000182521	14	55880259	55923444	4	2	202243	-0.98502	0.83769	TBPL2
ENSG00000169504	1	25071848	25170815	5	2	202243	-0.98514	0.83772	CLIC4
ENSG00000167723	17	3413796	3461289	17	10	202243	-0.98526	0.83775	TRPV3
ENSG00000121236	11	5617339	5634188	21	10	202243	-0.98564	0.83784	TRIM6
ENSG00000175782	12	69139886	69187508	6	3	202243	-0.98604	0.83794	SLC35E3
ENSG00000165219	9	128024073	128129486	4	2	202243	-0.98652	0.83806	GAPVD1
ENSG00000075303	7	87462883	87505672	2	1	202243	-0.98686	0.83814	SLC25A40
ENSG00000168955	2	228226872	228246711	10	6	202243	-0.98742	0.83828	TM4SF20
ENSG00000184293	12	9868456	9885895	4	2	202243	-0.98746	0.83829	CLECL1
ENSG00000175779	15	38988799	38992239	1	1	202243	-0.98802	0.83843	C15orf53
ENSG00000006047	17	7191571	7197934	2	1	202243	-0.98806	0.83844	YBX2
ENSG00000166049	X	150732094	150845211	8	4	202243	-0.98819	0.83847	PASD1
ENSG00000179588	16	88519725	88603424	18	10	202243	-0.98821	0.83848	ZFPM1
ENSG00000130856	18	74534563	74682683	10	6	202243	-0.98882	0.83863	ZNF236
ENSG00000196758	2	240499995	240507788	3	2	202243	-0.98909	0.83869	AC079612.1
ENSG00000170113	15	23043277	23100005	1	1	202243	-0.98997	0.83891	NIPA1
ENSG00000160949	8	145654165	145669827	2	1	202243	-0.99001	0.83892	TONSL
ENSG00000151240	10	320130	735683	40	18	202243	-0.99006	0.83893	DIP2C
ENSG00000186081	12	52908359	52914471	3	2	202243	-0.99101	0.83916	KRT5
ENSG00000139219	12	48366748	48398269	10	5	202243	-0.99142	0.83926	COL2A1
ENSG00000163898	3	185224050	185270401	6	3	202243	-0.99153	0.83929	LIPH
ENSG00000100246	22	39174513	39190203	1	1	202243	-0.99163	0.83931	DNAL4
ENSG00000024422	19	48216600	48246391	7	4	202243	-0.99208	0.83942	EHD2
ENSG00000140688	16	31500792	31520630	1	1	202243	-0.99232	0.83948	C16orf58
ENSG00000164484	6	130686879	130764208	3	2	202243	-0.99278	0.83959	TMEM200A
ENSG00000175832	17	41605212	41656988	6	3	202243	-0.99326	0.83971	ETV4
ENSG00000175182	3	184053714	184064063	3	2	202243	-0.99357	0.83978	FAM131A
ENSG00000121680	11	45931220	45940363	2	1	202243	-0.99361	0.83979	PEX16
ENSG00000128536	7	105517242	105676877	55	26	202243	-0.99386	0.83985	CDHR3
ENSG00000205978	14	24867992	24888494	12	5	202243	-0.99397	0.83988	NYNRIN
ENSG00000186952	5	109624934	110074657	14	7	202243	-0.99404	0.8399	TMEM232
ENSG00000205277	7	100612904	100662230	7	4	202243	-0.99408	0.83991	MUC12
ENSG00000155099	8	92006024	92053292	1	1	202243	-0.99433	0.83997	TMEM55A
ENSG00000116679	1	185265520	185286461	2	1	202243	-0.9947	0.84006	IVNS1ABP
ENSG00000132405	4	6910969	7034845	15	7	202243	-0.99488	0.8401	TBC1D14
ENSG00000149428	11	118914900	118927913	2	1	202243	-0.99517	0.84017	HYOU1
ENSG00000255346	15	69222864	69355083	3	2	202243	-0.99555	0.84027	NOX5
ENSG00000160886	8	143781529	143786545	1	1	202243	-0.9956	0.84028	LY6K
ENSG00000185518	15	91643180	91844539	35	16	202243	-0.99592	0.84035	SV2B
ENSG00000172243	12	10269376	10282857	4	2	202243	-0.99629	0.84045	CLEC7A
ENSG00000163958	3	195924320	195938308	8	4	202243	-0.99634	0.84046	ZDHHC19
ENSG00000197261	6	49518113	49529620	2	1	202243	-0.99662	0.84053	C6orf141
ENSG00000162931	1	228595641	228604562	1	1	202243	-0.99676	0.84056	TRIM17
ENSG00000128655	2	178487980	178973066	44	19	202243	-0.99697	0.84061	PDE11A
ENSG00000110756	11	18300223	18343745	5	3	202243	-0.9972	0.84067	HPS5
ENSG00000100060	22	37865101	37882439	2	1	202243	-0.99725	0.84068	MFNG
ENSG00000171931	17	18647326	18682662	3	2	202243	-0.99731	0.84069	FBXW10
ENSG00000263812	18	74240612	74322925	35	18	202243	-0.99807	0.84088	LINC00908
ENSG00000184292	1	59041099	59043166	2	1	202243	-0.99832	0.84094	TACSTD2
ENSG00000187950	12	29565407	29650619	16	8	202243	-0.99846	0.84097	OVCH1
ENSG00000104866	19	45594654	45651335	8	4	202243	-0.99843	0.84097	PPP1R37
ENSG00000115946	2	68384976	68403370	2	1	202243	-0.99861	0.84101	PNO1
ENSG00000196422	9	138370925	138380739	1	1	202243	-0.99865	0.84102	PPP1R26
ENSG00000119686	14	76044960	76129557	17	9	202243	-0.99882	0.84106	FLVCR2
ENSG00000255526	14	24683161	24701558	2	1	202243	-0.99897	0.8411	NEDD8-MDP1
ENSG00000129559	14	24686058	24701660	2	1	202243	-0.99897	0.8411	NEDD8
ENSG00000110660	11	107661717	107799019	11	6	202243	-0.9991	0.84113	SLC35F2
ENSG00000149403	11	120382468	120859613	85	48	202243	-0.99918	0.84115	GRIK4
ENSG00000138092	2	25016005	25045245	2	1	202243	-0.9994	0.8412	CENPO
ENSG00000108187	10	70042417	70092806	7	4	202243	-0.99954	0.84123	PBLD
ENSG00000162688	1	100315640	100389579	3	2	202243	-1.0002	0.84138	AGL
ENSG00000164406	5	132208014	132210738	1	1	202243	-1.0002	0.84139	LEAP2
ENSG00000143376	1	151584541	151671567	4	2	202243	-1.0012	0.84163	SNX27
ENSG00000130005	19	1397091	1401569	1	1	202243	-1.0017	0.84176	GAMT
ENSG00000152086	2	130949318	130956034	1	1	202243	-1.002	0.84182	TUBA3E
ENSG00000063245	19	56186592	56221224	9	5	202243	-1.002	0.84182	EPN1
ENSG00000133863	8	30689060	30748122	3	2	202243	-1.0022	0.84187	TEX15
ENSG00000213066	6	167412670	167466201	7	4	202243	-1.0031	0.8421	FGFR1OP
ENSG00000255561	11	111744780	111751967	1	1	202243	-1.0031	0.84211	FDXACB1
ENSG00000174948	3	154055461	154147504	7	4	202243	-1.0033	0.84215	GPR149
ENSG00000048405	7	126986844	127071978	10	6	202243	-1.0039	0.84228	ZNF800
ENSG00000164451	6	116850174	116880031	1	1	202243	-1.0047	0.84249	FAM26D
ENSG00000100813	14	23527773	23564823	5	2	202243	-1.0048	0.84249	ACIN1
ENSG00000065809	10	14560556	14816896	71	32	202243	-1.0048	0.8425	FAM107B
ENSG00000188051	19	17546318	17559376	1	1	202243	-1.0048	0.84251	TMEM221
ENSG00000125845	20	6748311	6760927	5	2	202243	-1.0049	0.84253	BMP2
ENSG00000104413	8	95653302	95719694	13	6	202243	-1.0055	0.84268	ESRP1
ENSG00000160310	21	48055079	48085036	5	3	202243	-1.0056	0.8427	PRMT2
ENSG00000101298	20	1246960	1289972	11	6	202243	-1.0062	0.84283	SNPH
ENSG00000213085	1	159842154	159869953	3	2	202243	-1.0073	0.84311	CCDC19
ENSG00000082701	3	119540170	119813264	11	5	202243	-1.0075	0.84316	GSK3B
ENSG00000030304	9	113431051	113563859	33	13	202243	-1.0076	0.84317	MUSK
ENSG00000211455	12	27396901	27478892	7	4	202243	-1.008	0.84327	STK38L
ENSG00000157111	5	72416119	72427644	1	1	202243	-1.008	0.84328	TMEM171
ENSG00000104529	8	144661867	144681711	3	2	202243	-1.0081	0.8433	EEF1D
ENSG00000171475	17	38375556	38440388	2	1	202243	-1.0082	0.84332	WIPF2
ENSG00000006534	11	67776048	67796744	1	1	202243	-1.0086	0.84342	ALDH3B1
ENSG00000122034	13	27998681	28009958	2	1	202243	-1.0089	0.84349	GTF3A
ENSG00000146070	6	46671938	46703430	5	3	202243	-1.0091	0.84353	PLA2G7
ENSG00000173662	1	6615241	6639817	3	2	202243	-1.0106	0.84389	TAS1R1
ENSG00000166821	15	90220995	90234014	1	1	202243	-1.0106	0.8439	PEX11A
ENSG00000169252	5	148206156	148208196	1	1	202243	-1.0111	0.84401	ADRB2
ENSG00000183186	19	405438	409139	1	1	202243	-1.0112	0.84405	C2CD4C
ENSG00000064042	4	41361624	41702061	46	22	202243	-1.0114	0.84408	LIMCH1
ENSG00000132854	1	62702651	62785085	12	6	202243	-1.0114	0.8441	KANK4
ENSG00000213921	19	40267235	40276775	3	2	202243	-1.0115	0.8441	LEUTX
ENSG00000146411	6	134309835	134373774	9	5	202243	-1.0117	0.84416	SLC2A12
ENSG00000081800	7	122753585	122840040	12	6	202243	-1.0117	0.84416	SLC13A1
ENSG00000149418	11	130029457	130080271	16	7	202243	-1.0118	0.84418	ST14
ENSG00000117114	1	81771845	82458120	135	62	202243	-1.0119	0.8442	LPHN2
ENSG00000148848	10	127700950	128077024	108	50	202243	-1.012	0.84423	ADAM12
ENSG00000145198	3	183948217	183960117	3	2	202243	-1.0121	0.84424	VWA5B2
ENSG00000107949	10	127512115	127542264	3	2	202243	-1.0122	0.84427	BCCIP
ENSG00000079112	8	95139399	95229531	21	9	202243	-1.0122	0.84428	CDH17
ENSG00000273155	2	99771461	99811761	2	1	202243	-1.0123	0.8443	MRPL30
ENSG00000106268	7	2281857	2290781	3	2	202243	-1.0124	0.84433	NUDT1
ENSG00000170615	7	102993177	103086624	10	4	202243	-1.0124	0.84433	SLC26A5
ENSG00000227500	19	1905213	1926016	5	3	202243	-1.0124	0.84433	SCAMP4
ENSG00000161249	19	35988122	36004560	10	5	202243	-1.0128	0.84442	DMKN
ENSG00000178175	5	71738479	71803554	15	6	202243	-1.0132	0.84451	ZNF366
ENSG00000100345	22	36677327	36784063	13	7	202243	-1.0135	0.84458	MYH9
ENSG00000111218	12	3490515	3703139	63	32	202243	-1.0135	0.8446	PRMT8
ENSG00000136156	13	48807294	48837063	1	1	202243	-1.0141	0.84473	ITM2B
ENSG00000100129	22	38244875	38285414	1	1	202243	-1.0146	0.84486	EIF3L
ENSG00000239713	22	39436924	39483748	4	2	202243	-1.0157	0.84512	APOBEC3G
ENSG00000104517	8	103265240	103425069	8	4	202243	-1.0162	0.84522	UBR5
ENSG00000185950	13	110406184	110438915	6	3	202243	-1.0162	0.84523	IRS2
ENSG00000123352	12	49760367	49921205	5	3	202243	-1.0174	0.84552	SPATS2
ENSG00000143776	1	227177566	227506175	21	8	202243	-1.0177	0.84558	CDC42BPA
ENSG00000140396	8	71021997	71316040	15	8	202243	-1.0183	0.84573	NCOA2
ENSG00000136122	13	73302061	73330336	1	1	202243	-1.0184	0.84575	BORA
ENSG00000007341	1	113066140	113163447	7	4	202243	-1.0188	0.84585	ST7L
ENSG00000159921	9	36214438	36277053	6	3	202243	-1.019	0.84591	GNE
ENSG00000144485	2	239146908	239149303	2	1	202243	-1.0191	0.84592	HES6
ENSG00000204572	11	71276609	71279980	1	1	202243	-1.0203	0.8462	KRTAP5-10
ENSG00000077235	16	27470876	27561234	4	2	202243	-1.0203	0.84621	GTF3C1
ENSG00000170484	12	52959566	52967609	8	4	202243	-1.0205	0.84625	KRT74
ENSG00000010818	6	143072604	143266338	38	18	202243	-1.0206	0.84627	HIVEP2
ENSG00000165259	X	83572882	83757487	9	5	202243	-1.0212	0.84642	HDX
ENSG00000203837	10	118187379	118237469	1	1	202243	-1.0216	0.84652	PNLIPRP3
ENSG00000115020	2	209130991	209223475	4	2	202243	-1.022	0.84661	PIKFYVE
ENSG00000217455	7	3179868	3214287	15	8	202243	-1.0224	0.8467	AC091801.1
ENSG00000197301	12	66245120	66275947	3	2	202243	-1.0228	0.8468	RP11-366L20.2
ENSG00000099810	9	21802542	21931646	13	6	202243	-1.0232	0.8469	MTAP
ENSG00000179253	20	60292562	60294804	4	2	202243	-1.0233	0.84692	RP11-429E11.3
ENSG00000135127	12	120427673	120532298	1	1	202243	-1.0233	0.84693	CCDC64
ENSG00000173258	9	114287439	114340124	7	3	202243	-1.0234	0.84694	ZNF483
ENSG00000136514	3	187086120	187089864	2	1	202243	-1.0237	0.84702	RTP4
ENSG00000197872	2	16730727	16847599	31	15	202243	-1.0238	0.84704	FAM49A
ENSG00000167615	19	54960065	54973217	1	1	202243	-1.0239	0.84705	LENG8
ENSG00000147642	8	110586207	110704020	8	4	202243	-1.0241	0.84711	SYBU
ENSG00000062725	17	58520520	58603580	4	2	202243	-1.0244	0.84718	APPBP2
ENSG00000091986	3	112323407	112368377	5	2	202243	-1.0246	0.84722	CCDC80
ENSG00000090924	19	39903225	39919054	3	2	202243	-1.0246	0.84723	PLEKHG2
ENSG00000171051	19	52248425	52307363	30	13	202243	-1.0259	0.84754	FPR1
ENSG00000197445	16	73160536	73178346	5	3	202243	-1.0266	0.84771	C16orf47
ENSG00000164379	6	1312675	1314992	1	1	202243	-1.0268	0.84773	FOXQ1
ENSG00000106266	7	2291405	2393953	13	7	202243	-1.0271	0.84782	SNX8
ENSG00000108270	17	35306175	35414171	6	3	202243	-1.0272	0.84785	AATF
ENSG00000168334	3	39224701	39234087	1	1	202243	-1.0277	0.84795	XIRP1
ENSG00000110497	11	46417964	46615675	6	3	202243	-1.0278	0.84797	AMBRA1
ENSG00000173065	17	27082996	27182250	2	1	202243	-1.0282	0.84806	FAM222B
ENSG00000125895	20	1161205	1166059	1	1	202243	-1.0285	0.84814	TMEM74B
ENSG00000105255	19	4304597	4323840	5	3	202243	-1.0289	0.84823	FSD1
ENSG00000100453	14	25100160	25103473	1	1	202243	-1.0292	0.8483	GZMB
ENSG00000145708	5	76248538	76276983	3	2	202243	-1.0295	0.84838	CRHBP
ENSG00000085465	1	111956936	111970399	1	1	202243	-1.0299	0.84846	OVGP1
ENSG00000197520	1	222910549	222924147	1	1	202243	-1.0299	0.84848	FAM177B
ENSG00000100288	22	51017378	51039884	6	3	202243	-1.0307	0.84865	CHKB
ENSG00000124243	20	49411431	49493714	12	6	202243	-1.031	0.84872	BCAS4
ENSG00000162763	1	165513244	165533198	2	1	202243	-1.0316	0.84887	LRRC52
ENSG00000179331	11	107799229	107834208	5	2	202243	-1.0317	0.8489	RAB39A
ENSG00000100077	22	25960816	26125261	8	4	202243	-1.0324	0.84906	ADRBK2
ENSG00000167996	11	61727190	61735132	1	1	202243	-1.0326	0.84911	FTH1
ENSG00000158545	16	88636789	88698374	18	8	202243	-1.033	0.8492	ZC3H18
ENSG00000086758	X	53559057	53713673	1	1	202243	-1.033	0.8492	HUWE1
ENSG00000145868	5	147763498	147822399	5	3	202243	-1.033	0.84921	FBXO38
ENSG00000249967	10	99344131	99433667	15	8	202243	-1.0331	0.84922	PI4K2A
ENSG00000155252	10	99344131	99436191	15	8	202243	-1.0331	0.84922	PI4K2A
ENSG00000110274	11	117185273	117283984	15	7	202243	-1.0339	0.8494	CEP164
ENSG00000091513	3	133464800	133497850	9	4	202243	-1.0339	0.84942	TF
ENSG00000167283	11	118271869	118302211	2	1	202243	-1.0346	0.84956	ATP5L
ENSG00000134317	2	10085341	10142411	18	9	202243	-1.0349	0.84964	GRHL1
ENSG00000169435	4	74437267	74486348	2	1	202243	-1.0363	0.84997	RASSF6
ENSG00000138279	10	75134859	75173834	1	1	202243	-1.0364	0.85	ANXA7
ENSG00000152595	4	88742563	88767969	8	4	202243	-1.0365	0.85003	MEPE
ENSG00000225830	10	50663414	50747584	2	1	202243	-1.0367	0.85007	ERCC6
ENSG00000090447	16	4307187	4323076	2	1	202243	-1.0368	0.85009	TFAP4
ENSG00000158201	18	19230858	19284766	4	2	202243	-1.0371	0.85015	ABHD3
ENSG00000115361	2	211052663	211090215	1	1	202243	-1.0378	0.85032	ACADL
ENSG00000261603	3	46761073	46777919	1	1	202243	-1.0383	0.85043	PRSS46
ENSG00000154814	3	16306706	16391806	12	6	202243	-1.0387	0.85052	OXNAD1
ENSG00000141519	17	78010435	78074412	11	5	202243	-1.0387	0.85052	CCDC40
ENSG00000078142	18	39535171	39667794	2	1	202243	-1.0387	0.85053	PIK3C3
ENSG00000163393	1	116519119	116612675	5	3	202243	-1.0388	0.85056	SLC22A15
ENSG00000170312	10	62538089	62554610	3	2	202243	-1.0389	0.85058	CDK1
ENSG00000018408	3	149235022	149454501	48	22	202243	-1.039	0.85059	WWTR1
ENSG00000241128	1	247886401	247887345	1	1	202243	-1.0392	0.85064	OR14A2
ENSG00000205745	7	36118694	36125346	7	4	202243	-1.0394	0.85068	PP13004
ENSG00000005436	2	75879126	75938115	5	3	202243	-1.0396	0.85074	GCFC2
ENSG00000146963	7	139025105	139108198	3	2	202243	-1.0399	0.8508	C7orf55-LUC7L2
ENSG00000269955	7	139026106	139107345	3	2	202243	-1.0399	0.8508	LUC7L2
ENSG00000105717	19	19672522	19729725	2	1	202243	-1.0399	0.8508	PBX4
ENSG00000257591	19	12251032	12267546	1	1	202243	-1.0404	0.85092	ZNF625
ENSG00000171121	3	178957530	178984790	13	6	202243	-1.0408	0.85101	KCNMB3
ENSG00000124783	6	7268539	7347679	20	9	202243	-1.0409	0.85104	SSR1
ENSG00000186867	4	122250467	122302214	9	4	202243	-1.041	0.85106	QRFPR
ENSG00000167994	11	61664773	61687741	8	4	202243	-1.041	0.85106	RAB3IL1
ENSG00000163449	2	216946589	216967506	1	1	202243	-1.0415	0.85117	TMEM169
ENSG00000103043	16	70721342	70835064	22	10	202243	-1.0416	0.85119	VAC14
ENSG00000185274	7	70597155	71178585	106	50	202243	-1.0417	0.85122	WBSCR17
ENSG00000103671	15	64679947	64747502	2	1	202243	-1.0425	0.85141	TRIP4
ENSG00000169288	4	78783674	78873944	1	1	202243	-1.0427	0.85145	MRPL1
ENSG00000023516	13	42846289	42897396	3	2	202243	-1.0434	0.85162	AKAP11
ENSG00000170927	6	51480098	51952423	52	24	202243	-1.0443	0.85182	PKHD1
ENSG00000183166	7	71244476	71912136	85	39	202243	-1.0443	0.85183	CALN1
ENSG00000103599	15	67547138	67794598	10	5	202243	-1.0443	0.85183	IQCH
ENSG00000081181	14	68086515	68118437	4	2	202243	-1.0455	0.85211	ARG2
ENSG00000166263	17	53046088	53241646	12	6	202243	-1.046	0.85221	STXBP4
ENSG00000111912	6	126102307	126252266	12	6	202243	-1.0468	0.85241	NCOA7
ENSG00000197457	20	62271061	62284780	5	2	202243	-1.0474	0.85254	STMN3
ENSG00000164073	4	128838960	128887150	1	1	202243	-1.0475	0.85256	MFSD8
ENSG00000181444	7	149461271	149470568	3	2	202243	-1.0482	0.85272	ZNF467
ENSG00000128245	22	32340447	32353590	1	1	202243	-1.0487	0.85285	YWHAH
ENSG00000165953	14	94953611	94984181	19	8	202243	-1.0489	0.85288	SERPINA12
ENSG00000128654	2	177134123	177202753	1	1	202243	-1.0492	0.85297	MTX2
ENSG00000105409	19	42470734	42501649	2	1	202243	-1.0495	0.85303	ATP1A3
ENSG00000162444	1	10057264	10076078	1	1	202243	-1.0497	0.85306	RBP7
ENSG00000148057	9	86237964	86259045	2	1	202243	-1.0496	0.85306	IDNK
ENSG00000170677	18	67956137	67997436	12	5	202243	-1.0502	0.85318	SOCS6
ENSG00000124688	6	43597277	43608689	1	1	202243	-1.0503	0.85321	MAD2L1BP
ENSG00000163485	1	203059782	203136533	14	7	202243	-1.0506	0.85328	ADORA1
ENSG00000112096	6	160090089	160183561	9	5	202243	-1.0508	0.85332	SOD2
ENSG00000064195	17	48067369	48072588	1	1	202243	-1.0514	0.85346	DLX3
ENSG00000161980	16	96407	103628	1	1	202243	-1.0516	0.85352	POLR3K
ENSG00000012211	X	49031151	49042845	1	1	202243	-1.0521	0.85361	PRICKLE3
ENSG00000069712	1	92632542	92650280	1	1	202243	-1.0523	0.85366	KIAA1107
ENSG00000241962	2	99757948	99939204	8	4	202243	-1.0523	0.85367	C2orf15
ENSG00000258256	8	86134675	86157946	2	1	202243	-1.0525	0.85372	RP11-219B4.5
ENSG00000043143	5	133860003	133918918	9	4	202243	-1.0532	0.85387	JADE2
ENSG00000143479	1	206808881	206857764	3	2	202243	-1.0532	0.85388	DYRK3
ENSG00000172232	19	825097	832017	3	2	202243	-1.0533	0.8539	AZU1
ENSG00000260914	16	69333585	69354614	1	1	202243	-1.0534	0.85391	RP11-343C2.11
ENSG00000185379	17	33426811	33448541	6	3	202243	-1.0535	0.85395	RAD51D
ENSG00000012822	12	54104903	54121529	4	2	202243	-1.0536	0.85396	CALCOCO1
ENSG00000111215	12	10977559	11324212	15	6	202243	-1.0546	0.8542	PRR4
ENSG00000001036	6	143815948	143832827	4	2	202243	-1.0549	0.85428	FUCA2
ENSG00000161542	17	74305567	74380602	11	5	202243	-1.0553	0.85436	PRPSAP1
ENSG00000087460	20	57414773	57486247	21	10	202243	-1.0562	0.85456	GNAS
ENSG00000182070	11	5172239	5207612	3	2	202243	-1.0564	0.8546	OR52A1
ENSG00000101413	20	36661948	36720768	3	2	202243	-1.0574	0.85483	RPRD1B
ENSG00000148672	10	88810243	88854623	2	1	202243	-1.0577	0.85491	GLUD1
ENSG00000154479	2	170501935	170550943	1	1	202243	-1.0578	0.85493	CCDC173
ENSG00000115271	2	163175350	163228105	3	2	202243	-1.0579	0.85495	GCA
ENSG00000141564	17	78518619	78940171	83	36	202243	-1.058	0.85497	RPTOR
ENSG00000171451	18	65173819	65184217	2	1	202243	-1.058	0.85497	DSEL
ENSG00000113758	5	176883609	176901402	1	1	202243	-1.058	0.85498	DBN1
ENSG00000128833	15	52484519	52587995	15	7	202243	-1.0591	0.85522	MYO5C
ENSG00000056097	5	32354456	32444867	4	2	202243	-1.0592	0.85524	ZFR
ENSG00000146858	7	138710452	138720775	1	1	202243	-1.0592	0.85524	ZC3HAV1L
ENSG00000116213	1	3547331	3569325	5	2	202243	-1.0599	0.85541	WRAP73
ENSG00000007264	19	3777971	3802127	6	3	202243	-1.0599	0.85541	MATK
ENSG00000126010	X	16141679	16171144	1	1	202243	-1.0601	0.85544	GRPR
ENSG00000086300	7	26331541	26413949	15	7	202243	-1.0604	0.85551	SNX10
ENSG00000165623	10	13263767	13276334	7	4	202243	-1.0604	0.85551	UCMA
ENSG00000140470	15	100511794	100882210	113	55	202243	-1.0605	0.85553	ADAMTS17
ENSG00000053747	18	21269407	21535030	12	7	202243	-1.0604	0.85553	LAMA3
ENSG00000100823	14	20923350	20925927	1	1	202243	-1.0608	0.85562	APEX1
ENSG00000096088	6	41704449	41721847	5	2	202243	-1.0611	0.85568	PGC
ENSG00000105379	19	51848423	51869672	6	3	202243	-1.0612	0.85569	ETFB
ENSG00000117594	1	209859510	209908295	2	1	202243	-1.0612	0.8557	HSD11B1
ENSG00000173041	7	63980262	64023484	1	1	202243	-1.0614	0.85574	ZNF680
ENSG00000174898	19	5720688	5778745	15	7	202243	-1.0616	0.85578	CATSPERD
ENSG00000172409	11	57416465	57429340	1	1	202243	-1.0617	0.85581	CLP1
ENSG00000082269	6	71122644	71270877	5	3	202243	-1.0625	0.856	FAM135A
ENSG00000139372	12	104359582	104382652	2	1	202243	-1.0629	0.85609	TDG
ENSG00000157106	16	18816175	18937776	4	2	202243	-1.0643	0.8564	SMG1
ENSG00000175984	1	115125469	115213043	8	4	202243	-1.0645	0.85645	DENND2C
ENSG00000081051	4	74296855	74321891	2	1	202243	-1.0646	0.85646	AFP
ENSG00000172348	6	46188475	46459709	23	12	202243	-1.0647	0.85649	RCAN2
ENSG00000146151	6	55299167	55444012	20	9	202243	-1.0649	0.85655	HMGCLL1
ENSG00000241058	10	18834490	18940551	5	3	202243	-1.065	0.85656	NSUN6
ENSG00000108559	17	5264258	5323480	9	5	202243	-1.065	0.85657	NUP88
ENSG00000140650	16	8882680	8943188	8	4	202243	-1.0652	0.8566	PMM2
ENSG00000023318	9	102741461	102861322	1	1	202243	-1.0653	0.85664	ERP44
ENSG00000178573	16	79619740	79634611	9	4	202243	-1.0662	0.85683	MAF
ENSG00000169359	3	155538813	155572218	1	1	202243	-1.0663	0.85686	SLC33A1
ENSG00000258724	8	10582909	10697357	7	3	202243	-1.0665	0.8569	SOX7
ENSG00000154451	1	89724633	89738544	2	1	202243	-1.0666	0.85691	GBP5
ENSG00000134242	1	114356433	114414381	4	2	202243	-1.0668	0.85696	PTPN22
ENSG00000109685	4	1873151	1983934	3	2	202243	-1.0669	0.857	WHSC1
ENSG00000138308	10	74694928	74714536	3	2	202243	-1.0669	0.857	PLA2G12B
ENSG00000176907	8	40010989	40012821	1	1	202243	-1.0671	0.85704	C8orf4
ENSG00000130167	19	11406824	11437672	4	2	202243	-1.0674	0.8571	TSPAN16
ENSG00000162645	1	89571815	89616139	1	1	202243	-1.0674	0.85711	GBP2
ENSG00000087365	11	65818200	65836779	1	1	202243	-1.0674	0.85711	SF3B2
ENSG00000065559	17	11924141	12047147	8	4	202243	-1.0674	0.85711	MAP2K4
ENSG00000113211	5	140529683	140532868	1	1	202243	-1.0677	0.85718	PCDHB6
ENSG00000124795	6	18224099	18265054	3	2	202243	-1.0681	0.85727	DEK
ENSG00000159387	16	55357672	55364672	1	1	202243	-1.0683	0.85731	IRX6
ENSG00000166704	19	58488421	58514717	3	2	202243	-1.0685	0.85734	ZNF606
ENSG00000109089	17	72983727	73001895	1	1	202243	-1.0685	0.85735	CDR2L
ENSG00000175054	3	142168077	142297668	7	4	202243	-1.0686	0.85737	ATR
ENSG00000009709	1	18957500	19075360	30	17	202243	-1.0686	0.85738	PAX7
ENSG00000186642	11	72287185	72385635	15	7	202243	-1.0694	0.85755	PDE2A
ENSG00000108370	17	63133549	63223821	7	3	202243	-1.0696	0.85761	RGS9
ENSG00000181958	11	55135360	55136394	1	1	202243	-1.07	0.8577	OR4A15
ENSG00000002822	7	1855429	2272878	31	14	202243	-1.0701	0.85771	MAD1L1
ENSG00000176896	X	13671225	13700083	1	1	202243	-1.0708	0.85787	TCEANC
ENSG00000175463	11	67171386	67177560	2	1	202243	-1.0709	0.85789	TBC1D10C
ENSG00000166736	11	113845603	113861035	6	3	202243	-1.0709	0.8579	HTR3A
ENSG00000154928	3	134316643	134979309	110	53	202243	-1.0712	0.85795	EPHB1
ENSG00000037474	5	6599352	6633404	12	6	202243	-1.0713	0.85799	NSUN2
ENSG00000088247	19	6413359	6424805	2	1	202243	-1.0716	0.85806	KHSRP
ENSG00000162591	1	3406484	3528059	25	15	202243	-1.0722	0.85819	MEGF6
ENSG00000182986	19	53367043	53400946	8	3	202243	-1.0728	0.85832	ZNF320
ENSG00000155016	4	108852525	108874613	1	1	202243	-1.0732	0.8584	CYP2U1
ENSG00000159685	3	126423063	126679249	13	6	202243	-1.0733	0.85843	CHCHD6
ENSG00000198964	10	52065360	52384923	32	12	202243	-1.074	0.85858	SGMS1
ENSG00000169194	5	131991955	131996802	1	1	202243	-1.0749	0.85878	IL13
ENSG00000120054	10	101801950	101841634	5	3	202243	-1.0749	0.85879	CPN1
ENSG00000224940	7	127990379	128001739	4	2	202243	-1.0751	0.85883	PRRT4
ENSG00000117640	1	26145131	26159432	1	1	202243	-1.0753	0.85889	MTFR1L
ENSG00000143382	1	150521884	150533413	4	2	202243	-1.0756	0.85895	ADAMTSL4
ENSG00000144182	2	99771418	99779620	1	1	202243	-1.0758	0.85899	LIPT1
ENSG00000172869	5	118373467	118584833	17	9	202243	-1.0758	0.85899	DMXL1
ENSG00000251380	5	134779905	134783038	1	1	202243	-1.0759	0.85902	C5orf20
ENSG00000255833	5	134779908	134788089	1	1	202243	-1.0759	0.85902	TIFAB
ENSG00000101868	X	24712036	25015103	4	2	202243	-1.0763	0.85911	POLA1
ENSG00000179222	X	51546103	51645453	4	2	202243	-1.0764	0.85912	MAGED1
ENSG00000154359	8	12579403	12613582	3	2	202243	-1.077	0.85925	LONRF1
ENSG00000016490	1	86934051	86965972	12	6	202243	-1.0775	0.85936	CLCA1
ENSG00000147408	8	19261672	19615540	105	41	202243	-1.0776	0.8594	CSGALNACT1
ENSG00000154553	4	186422851	186456766	3	2	202243	-1.0778	0.85943	PDLIM3
ENSG00000198959	20	36756863	36794980	4	2	202243	-1.0779	0.85945	TGM2
ENSG00000163743	4	76404247	76439974	2	1	202243	-1.0784	0.85957	RCHY1
ENSG00000038219	4	13570362	13629347	4	2	202243	-1.0786	0.85961	BOD1L1
ENSG00000198169	8	145946298	145981802	4	2	202243	-1.079	0.85971	ZNF251
ENSG00000198431	12	104609557	104744061	15	7	202243	-1.0792	0.85974	TXNRD1
ENSG00000109654	4	154073494	154260472	35	16	202243	-1.0792	0.85976	TRIM2
ENSG00000196236	22	41253081	41363838	1	1	202243	-1.0793	0.85976	XPNPEP3
ENSG00000133138	X	106045910	106119375	2	1	202243	-1.0795	0.85982	TBC1D8B
ENSG00000204370	11	111957497	111990353	6	4	202243	-1.0799	0.8599	SDHD
ENSG00000163527	3	31574130	31679112	3	2	202243	-1.0803	0.85999	STT3B
ENSG00000222012	7	157406715	157411457	1	1	202243	-1.0803	0.85999	AC005481.5
ENSG00000100083	22	38004481	38029571	2	1	202243	-1.081	0.86016	GGA1
ENSG00000188004	1	159804264	159825137	7	3	202243	-1.0817	0.86032	C1orf204
ENSG00000182346	13	106118216	106143383	5	3	202243	-1.0818	0.86032	DAOA
ENSG00000168658	2	98703579	98929762	20	9	202243	-1.0819	0.86035	VWA3B
ENSG00000160691	1	154934774	154946871	2	1	202243	-1.0823	0.86043	SHC1
ENSG00000140443	15	99192200	99507759	70	35	202243	-1.0823	0.86045	IGF1R
ENSG00000169347	16	20320894	20339130	1	1	202243	-1.0825	0.86048	GP2
ENSG00000204498	6	31514647	31526606	1	1	202243	-1.0825	0.86049	NFKBIL1
ENSG00000132915	5	149237519	149324356	16	8	202243	-1.0833	0.86066	PDE6A
ENSG00000188242	5	466239	473213	1	1	202243	-1.0838	0.86076	CTD-2228K2.5
ENSG00000183971	16	2059927	2070756	2	1	202243	-1.0848	0.861	NPW
ENSG00000158717	16	88762903	88772829	8	4	202243	-1.0854	0.86114	RNF166
ENSG00000168397	2	242576628	242613272	11	5	202243	-1.0859	0.86124	ATG4B
ENSG00000153560	3	33429828	33482863	6	3	202243	-1.0859	0.86124	UBP1
ENSG00000169618	2	68870721	68882708	1	1	202243	-1.0862	0.8613	PROKR1
ENSG00000070061	9	111629797	111696396	10	4	202243	-1.0864	0.86135	IKBKAP
ENSG00000148655	10	77360998	78319925	98	53	202243	-1.0866	0.86139	C10orf11
ENSG00000047578	16	27561454	27791690	13	7	202243	-1.0873	0.86155	KIAA0556
ENSG00000197826	4	81256874	81884910	18	8	202243	-1.0875	0.8616	C4orf22
ENSG00000013293	3	170177372	170303863	22	10	202243	-1.0882	0.86176	SLC7A14
ENSG00000074771	6	155716504	155777037	26	15	202243	-1.089	0.86192	NOX3
ENSG00000172728	8	33228342	33330940	5	3	202243	-1.0891	0.86195	FUT10
ENSG00000169410	15	75759462	75871630	6	4	202243	-1.0894	0.862	PTPN9
ENSG00000196932	10	63166401	63213208	1	1	202243	-1.0899	0.86211	TMEM26
ENSG00000137841	15	40570377	40600136	5	2	202243	-1.09	0.86214	PLCB2
ENSG00000163933	3	53122499	53164478	4	2	202243	-1.0901	0.86216	RFT1
ENSG00000214300	7	99905325	99919819	1	1	202243	-1.0901	0.86217	SPDYE3
ENSG00000204446	9	89763559	89774471	1	1	202243	-1.0902	0.86219	C9orf170
ENSG00000108352	17	38333263	38351908	1	1	202243	-1.0904	0.86223	RAPGEFL1
ENSG00000139973	14	62453803	62568431	32	15	202243	-1.0904	0.86224	SYT16
ENSG00000166426	15	78632666	78640572	1	1	202243	-1.0904	0.86224	CRABP1
ENSG00000110427	11	33563618	33695648	19	8	202243	-1.0905	0.86226	KIAA1549L
ENSG00000106789	9	100883257	100954922	26	12	202243	-1.0906	0.86227	CORO2A
ENSG00000111666	12	102090725	102137918	4	2	202243	-1.0909	0.86233	CHPT1
ENSG00000102699	13	24995064	25086948	9	4	202243	-1.0912	0.8624	PARP4
ENSG00000160882	8	143953772	143961262	1	1	202243	-1.0912	0.86241	CYP11B1
ENSG00000104643	8	11141925	11185646	4	2	202243	-1.0917	0.86253	MTMR9
ENSG00000180806	12	54388679	54397121	1	1	202243	-1.0921	0.8626	HOXC9
ENSG00000128039	4	56212276	56239263	2	1	202243	-1.0925	0.86268	SRD5A3
ENSG00000089876	10	127524906	127585005	2	1	202243	-1.0926	0.86272	DHX32
ENSG00000107521	10	100175955	100206684	10	5	202243	-1.0931	0.86282	HPS1
ENSG00000206432	18	5882071	5895954	11	6	202243	-1.0931	0.86282	TMEM200C
ENSG00000116030	2	203070903	203103331	3	2	202243	-1.0933	0.86288	SUMO1
ENSG00000006607	2	242295658	242434256	11	6	202243	-1.0938	0.86299	FARP2
ENSG00000101282	20	939095	982907	10	5	202243	-1.0938	0.86299	RSPO4
ENSG00000158815	8	21899909	21906320	2	1	202243	-1.0939	0.86301	FGF17
ENSG00000157856	2	26624784	26679579	5	3	202243	-1.094	0.86303	DRC1
ENSG00000225663	17	79780287	79791178	2	1	202243	-1.0943	0.86308	FAM195B
ENSG00000215621	17	79780293	79784533	2	1	202243	-1.0943	0.86308	AC174470.1
ENSG00000141448	18	19749404	19782491	2	1	202243	-1.0948	0.8632	GATA6
ENSG00000153046	6	4706393	4955785	36	19	202243	-1.0949	0.86322	CDYL
ENSG00000136144	13	50106082	50159719	3	2	202243	-1.0952	0.86329	RCBTB1
ENSG00000184345	3	51895645	51897440	1	1	202243	-1.0956	0.86336	IQCF2
ENSG00000120925	8	42704780	42752433	3	2	202243	-1.0956	0.86337	RNF170
ENSG00000167705	17	1549444	1553371	1	1	202243	-1.0961	0.86348	RILP
ENSG00000214397	15	100255908	100258029	1	1	202243	-1.0961	0.86349	DKFZP779J2370
ENSG00000188554	17	41322498	41363708	2	1	202243	-1.0969	0.86367	NBR1
ENSG00000139190	12	6571403	6580153	1	1	202243	-1.0977	0.86383	VAMP1
ENSG00000164506	6	147525561	147706866	6	3	202243	-1.0977	0.86384	STXBP5
ENSG00000012963	14	93673401	93695561	8	3	202243	-1.0977	0.86384	UBR7
ENSG00000104093	15	51739908	51915030	7	3	202243	-1.0981	0.86392	DMXL2
ENSG00000130559	9	138700333	138799074	9	5	202243	-1.0984	0.86398	CAMSAP1
ENSG00000168594	4	175750819	175899331	18	9	202243	-1.0986	0.86404	ADAM29
ENSG00000140694	16	14529558	14726585	8	4	202243	-1.0989	0.8641	PARN
ENSG00000160505	19	56347944	56393220	21	11	202243	-1.0996	0.86425	NLRP4
ENSG00000179133	10	23556124	23633774	6	3	202243	-1.1006	0.86446	C10orf67
ENSG00000237651	2	61372243	61391964	1	1	202243	-1.1013	0.86462	C2orf74
ENSG00000159314	17	43471275	43511787	5	3	202243	-1.1015	0.86466	ARHGAP27
ENSG00000101109	20	43595115	43708600	8	4	202243	-1.1019	0.86474	STK4
ENSG00000105053	19	50479724	50529203	1	1	202243	-1.102	0.86476	VRK3
ENSG00000079385	19	43011456	43065386	6	3	202243	-1.1023	0.86484	CEACAM1
ENSG00000162642	1	85715639	85725355	1	1	202243	-1.1024	0.86485	C1orf52
ENSG00000164402	5	132086509	132142933	3	2	202243	-1.1027	0.86493	2008-09-01
ENSG00000213213	9	139690802	139702193	2	1	202243	-1.1029	0.86496	CCDC183
ENSG00000249160	5	10505108	10522196	5	2	202243	-1.1029	0.86497	RP11-1C1.5
ENSG00000054267	1	235294949	235491534	6	3	202243	-1.103	0.86498	ARID4B
ENSG00000187391	7	77646393	79082890	277	129	202243	-1.103	0.86498	MAGI2
ENSG00000134757	18	29027758	29058665	3	2	202243	-1.1033	0.86504	DSG3
ENSG00000111716	12	21788276	21910791	9	5	202243	-1.1034	0.86506	LDHB
ENSG00000071282	3	8543393	8609805	16	8	202243	-1.1036	0.86511	LMCD1
ENSG00000188010	2	39103103	39156213	4	2	202243	-1.1043	0.86526	MORN2
ENSG00000100605	14	93403259	93582665	34	17	202243	-1.1044	0.86529	ITPK1
ENSG00000102104	X	18658030	18690229	1	1	202243	-1.1044	0.86529	RS1
ENSG00000126870	7	158649269	158749438	16	7	202243	-1.1045	0.86531	WDR60
ENSG00000116670	1	11734537	11751707	6	3	202243	-1.1049	0.86539	MAD2L2
ENSG00000113719	5	172261278	172379688	24	13	202243	-1.105	0.86542	ERGIC1
ENSG00000224383	17	62075711	62081664	1	1	202243	-1.1054	0.8655	C17orf72
ENSG00000168234	18	21572737	21715574	14	8	202243	-1.1056	0.86554	TTC39C
ENSG00000186049	12	53001354	53012343	1	1	202243	-1.1061	0.86566	KRT73
ENSG00000163872	3	183415606	183530413	9	5	202243	-1.1062	0.86568	YEATS2
ENSG00000127472	1	20354672	20417683	8	4	202243	-1.1064	0.86573	PLA2G5
ENSG00000131370	3	15296360	15382875	22	11	202243	-1.1066	0.86577	SH3BP5
ENSG00000173821	17	78234665	78372586	34	16	202243	-1.1066	0.86578	RNF213
ENSG00000111875	6	119215384	119230332	1	1	202243	-1.1073	0.86593	ASF1A
ENSG00000013619	X	149529689	149682448	21	11	202243	-1.1088	0.86624	MAMLD1
ENSG00000167755	19	51461887	51472929	3	2	202243	-1.1089	0.86626	KLK6
ENSG00000168269	5	169532901	169536727	1	1	202243	-1.1089	0.86627	FOXI1
ENSG00000070669	7	97481430	97501854	3	2	202243	-1.1093	0.86636	ASNS
ENSG00000110777	11	111222977	111326355	20	10	202243	-1.1097	0.86644	POU2AF1
ENSG00000131435	5	131593364	131609147	1	1	202243	-1.1099	0.86648	PDLIM4
ENSG00000140350	15	69070874	69113236	4	2	202243	-1.11	0.86649	ANP32A
ENSG00000107954	10	105253736	105352309	21	10	202243	-1.1101	0.86653	NEURL1
ENSG00000113430	5	1877541	1887350	6	3	202243	-1.1104	0.86658	IRX4
ENSG00000164756	8	117962512	118188953	15	7	202243	-1.1106	0.86663	SLC30A8
ENSG00000185504	17	79506911	79520987	1	1	202243	-1.1108	0.86667	C17orf70
ENSG00000197467	10	71561644	71724031	117	52	202243	-1.1109	0.8667	COL13A1
ENSG00000064201	11	2323227	2339430	3	2	202243	-1.112	0.86694	TSPAN32
ENSG00000152409	5	78532012	78623038	5	3	202243	-1.113	0.86715	JMY
ENSG00000162881	2	42989642	42991401	1	1	202243	-1.1135	0.86724	OXER1
ENSG00000154240	17	63631656	64188202	36	16	202243	-1.1138	0.86732	CEP112
ENSG00000185303	10	81315608	81320153	1	1	202243	-1.1144	0.86745	SFTPA2
ENSG00000132681	1	160121360	160156767	23	12	202243	-1.1146	0.86749	ATP1A4
ENSG00000125630	2	113299492	113334635	4	2	202243	-1.115	0.86758	POLR1B
ENSG00000117245	1	20990507	21044510	30	14	202243	-1.1151	0.8676	KIF17
ENSG00000125810	20	23059986	23066977	2	1	202243	-1.1166	0.86792	CD93
ENSG00000122218	1	160259063	160313190	1	1	202243	-1.1168	0.86797	COPA
ENSG00000197779	X	47696301	47861960	2	1	202243	-1.1176	0.86812	ZNF81
ENSG00000163291	4	79808281	79860592	2	1	202243	-1.1178	0.86818	PAQR3
ENSG00000196636	7	96745902	96811075	8	4	202243	-1.118	0.86822	ACN9
ENSG00000107443	10	97803151	97820627	1	1	202243	-1.1189	0.86842	CCNJ
ENSG00000171302	17	76987799	77005949	5	3	202243	-1.1191	0.86846	CANT1
ENSG00000175455	3	123616152	123680564	1	1	202243	-1.1192	0.86847	CCDC14
ENSG00000167965	16	2254249	2259417	1	1	202243	-1.1196	0.86856	MLST8
ENSG00000168769	4	106067032	106200973	7	4	202243	-1.1199	0.86863	TET2
ENSG00000106976	9	130965658	131017527	8	4	202243	-1.121	0.86887	DNM1
ENSG00000162430	1	26126667	26144713	1	1	202243	-1.1211	0.86889	SEPN1
ENSG00000255054	1	26137961	26150235	1	1	202243	-1.1211	0.86889	RP1-317E23.6
ENSG00000152056	2	224616403	224702744	11	6	202243	-1.1214	0.86893	AP1S3
ENSG00000175894	21	45917775	46131495	44	22	202243	-1.1225	0.86918	TSPEAR
ENSG00000078177	4	40058446	40159872	14	7	202243	-1.1226	0.8692	N4BP2
ENSG00000197265	8	30435835	30515768	8	4	202243	-1.1227	0.86921	GTF2E2
ENSG00000128908	15	41271078	41408552	3	2	202243	-1.1242	0.86953	INO80
ENSG00000221947	8	71581600	71702606	3	2	202243	-1.1245	0.86959	XKR9
ENSG00000174374	7	74441226	74490064	2	1	202243	-1.1247	0.86964	WBSCR16
ENSG00000167759	19	51559463	51568371	5	2	202243	-1.1247	0.86965	KLK13
ENSG00000169031	2	228029281	228179508	44	19	202243	-1.125	0.86971	COL4A3
ENSG00000135519	12	49932940	49952091	4	2	202243	-1.1253	0.86976	KCNH3
ENSG00000052841	11	43380482	43516483	6	3	202243	-1.1255	0.86982	TTC17
ENSG00000124479	X	43808022	43832750	6	3	202243	-1.1258	0.86988	NDP
ENSG00000081138	18	63417488	63548638	11	6	202243	-1.1259	0.8699	CDH7
ENSG00000133835	5	118788138	118972894	20	9	202243	-1.1261	0.86994	HSD17B4
ENSG00000105426	19	5158506	5340814	85	36	202243	-1.1263	0.86998	PTPRS
ENSG00000127418	4	1003724	1020685	5	2	202243	-1.1269	0.87011	FGFRL1
ENSG00000108510	17	60019966	60142643	1	1	202243	-1.127	0.87012	MED13
ENSG00000250423	X	118212598	118284542	1	1	202243	-1.1269	0.87012	KIAA1210
ENSG00000099994	22	24577227	24585078	1	1	202243	-1.127	0.87014	SUSD2
ENSG00000186910	14	94908801	94919127	3	2	202243	-1.1278	0.8703	SERPINA11
ENSG00000165553	14	77731826	77737655	1	1	202243	-1.1282	0.87037	NGB
ENSG00000104738	8	48872745	48890720	1	1	202243	-1.1284	0.87041	MCM4
ENSG00000226174	14	105864916	105916443	2	1	202243	-1.1284	0.87042	TEX22
ENSG00000225683	6	163586446	163612840	7	3	202243	-1.1285	0.87045	AL078585.1
ENSG00000145687	5	80708840	81047616	26	12	202243	-1.1286	0.87046	SSBP2
ENSG00000083444	1	11994262	12035595	3	2	202243	-1.1295	0.87065	PLOD1
ENSG00000180921	8	144806103	144815971	1	1	202243	-1.1298	0.87071	FAM83H
ENSG00000144057	2	107418056	107503564	11	4	202243	-1.13	0.87077	ST6GAL2
ENSG00000163636	3	63996225	64009658	3	2	202243	-1.1301	0.87078	PSMD6
ENSG00000196431	22	27017928	27026636	1	1	202243	-1.1301	0.87079	CRYBA4
ENSG00000165646	10	119000604	119038941	5	3	202243	-1.1304	0.87084	SLC18A2
ENSG00000092098	14	24615892	24629870	2	1	202243	-1.131	0.87098	RNF31
ENSG00000182013	19	46969748	46974820	2	1	202243	-1.1314	0.87105	PNMAL1
ENSG00000118200	1	200708686	200829832	4	2	202243	-1.1317	0.87112	CAMSAP2
ENSG00000171970	19	2900896	2918474	2	1	202243	-1.1318	0.87114	ZNF57
ENSG00000132485	1	71528974	71546980	1	1	202243	-1.1321	0.87119	ZRANB2
ENSG00000161905	17	4534197	4545589	2	1	202243	-1.1333	0.87146	ALOX15
ENSG00000155893	3	140947568	141013748	12	7	202243	-1.1338	0.87156	ACPL2
ENSG00000114573	3	113465866	113530903	1	1	202243	-1.1339	0.87159	ATP6V1A
ENSG00000260238	1	156182773	156213123	3	2	202243	-1.1343	0.87166	PMF1-BGLAP
ENSG00000160783	1	156182784	156212874	3	2	202243	-1.1343	0.87166	PMF1
ENSG00000149968	11	102706532	102714534	1	1	202243	-1.1344	0.87169	MMP3
ENSG00000132010	19	12203658	12251222	2	1	202243	-1.1357	0.87195	ZNF20
ENSG00000163554	1	158580496	158656488	9	5	202243	-1.1362	0.87205	SPTA1
ENSG00000151229	12	40148823	40499891	43	17	202243	-1.1363	0.87208	SLC2A13
ENSG00000086717	X	18694029	18846039	6	4	202243	-1.1363	0.87209	PPEF1
ENSG00000164188	5	36248536	36302216	4	2	202243	-1.1365	0.87213	RANBP3L
ENSG00000128342	22	30636436	30642840	2	1	202243	-1.1368	0.87218	LIF
ENSG00000165895	11	100558384	100862668	56	23	202243	-1.1369	0.87221	ARHGAP42
ENSG00000162676	1	92940319	92952433	1	1	202243	-1.1386	0.87257	GFI1
ENSG00000116815	1	117057157	117113661	2	1	202243	-1.1388	0.87261	CD58
ENSG00000158427	X	103173479	103229570	1	1	202243	-1.139	0.87265	TMSB15B
ENSG00000153347	5	94727048	94786158	15	8	202243	-1.1393	0.8727	FAM81B
ENSG00000166411	15	78423840	78464291	10	5	202243	-1.1393	0.8727	IDH3A
ENSG00000148488	10	17360382	17496329	14	7	202243	-1.1394	0.87274	ST8SIA6
ENSG00000134780	11	61447905	61514473	9	5	202243	-1.1399	0.87284	DAGLA
ENSG00000107295	9	17579080	17797127	44	19	202243	-1.1401	0.87288	SH3GL2
ENSG00000182149	16	71879899	71962913	4	2	202243	-1.1401	0.87288	IST1
ENSG00000171720	5	141000443	141016437	2	1	202243	-1.1402	0.8729	HDAC3
ENSG00000164535	7	6448757	6523821	15	7	202243	-1.1403	0.87293	DAGLB
ENSG00000170293	3	32280171	32411817	53	27	202243	-1.1406	0.87298	CMTM8
ENSG00000165322	10	32094365	32217742	6	3	202243	-1.141	0.87306	ARHGAP12
ENSG00000116830	1	117602925	117650075	9	5	202243	-1.1412	0.8731	TTF2
ENSG00000171862	10	89622870	89731687	3	2	202243	-1.1414	0.87315	PTEN
ENSG00000160299	21	47744036	47865682	11	5	202243	-1.1434	0.87357	PCNT
ENSG00000064490	19	19303008	19312678	2	1	202243	-1.1437	0.87364	RFXANK
ENSG00000124469	19	43084393	43099207	3	2	202243	-1.1439	0.87366	CEACAM8
ENSG00000248167	6	30297359	30314631	2	1	202243	-1.1439	0.87367	TRIM39-RPP21
ENSG00000168016	3	36868311	36986548	13	6	202243	-1.1442	0.87372	TRANK1
ENSG00000204524	19	57751973	57766503	3	2	202243	-1.1442	0.87373	ZNF805
ENSG00000132330	2	238969530	239008054	2	1	202243	-1.1454	0.87398	SCLY
ENSG00000111291	12	13093709	13105081	3	2	202243	-1.1454	0.87398	GPRC5D
ENSG00000136240	7	6485584	6523873	12	6	202243	-1.1457	0.87404	KDELR2
ENSG00000174938	16	29882480	29910868	3	1	202243	-1.1459	0.87407	SEZ6L2
ENSG00000142920	1	33546705	33586131	2	1	202243	-1.1464	0.87419	ADC
ENSG00000107829	10	103370423	103455052	3	2	202243	-1.1467	0.87425	FBXW4
ENSG00000135390	12	54026510	54071192	3	2	202243	-1.1473	0.87438	ATP5G2
ENSG00000197385	3	32023263	32033120	1	1	202243	-1.1475	0.87442	ZNF860
ENSG00000013561	5	141337893	141369856	7	4	202243	-1.1476	0.87443	RNF14
ENSG00000162366	1	47649265	47656716	2	1	202243	-1.1476	0.87444	PDZK1IP1
ENSG00000106484	7	130126012	130146133	1	1	202243	-1.1483	0.87457	MEST
ENSG00000106436	7	101256605	101272576	2	1	202243	-1.1486	0.87465	MYL10
ENSG00000181894	19	58637619	58666477	7	3	202243	-1.149	0.87471	ZNF329
ENSG00000066557	1	70610488	70671303	2	1	202243	-1.1491	0.87473	LRRC40
ENSG00000139725	12	122215664	122241309	4	2	202243	-1.1492	0.87477	RHOF
ENSG00000168959	11	88237744	88799113	27	13	202243	-1.1497	0.87486	GRM5
ENSG00000182606	3	42055294	42267381	28	14	202243	-1.1506	0.87504	TRAK1
ENSG00000143149	1	165631453	165668100	9	5	202243	-1.1507	0.87506	ALDH9A1
ENSG00000004866	7	116593292	116870157	17	10	202243	-1.151	0.87514	ST7
ENSG00000168746	20	43080624	43093984	1	1	202243	-1.1511	0.87515	C20orf62
ENSG00000070501	8	42195972	42229326	2	1	202243	-1.1515	0.87524	POLB
ENSG00000104299	8	28625178	28747759	9	4	202243	-1.1526	0.87547	INTS9
ENSG00000100731	14	71374122	71582099	7	4	202243	-1.1529	0.87552	PCNX
ENSG00000182263	2	164449906	164592522	12	7	202243	-1.1535	0.87565	FIGN
ENSG00000070404	19	676392	683385	5	2	202243	-1.1537	0.8757	FSTL3
ENSG00000165684	9	139270029	139293249	4	2	202243	-1.1541	0.87576	SNAPC4
ENSG00000128602	7	128828713	128853386	4	2	202243	-1.1544	0.87584	SMO
ENSG00000184661	8	25316513	25365436	4	2	202243	-1.1545	0.87585	CDCA2
ENSG00000166123	16	46918290	46965209	2	1	202243	-1.1547	0.87589	GPT2
ENSG00000033122	1	70034081	70617628	63	29	202243	-1.155	0.87595	LRRC7
ENSG00000092295	14	24718320	24733638	6	4	202243	-1.1553	0.87601	TGM1
ENSG00000129187	4	183811213	183839089	5	2	202243	-1.1554	0.87603	DCTD
ENSG00000092068	14	23594504	23652883	17	9	202243	-1.1557	0.8761	SLC7A8
ENSG00000163444	1	202976514	202993976	3	2	202243	-1.1559	0.87613	TMEM183A
ENSG00000112116	6	52101479	52109335	1	1	202243	-1.1562	0.8762	IL17F
ENSG00000144445	2	210886147	211036107	5	3	202243	-1.1567	0.8763	KANSL1L
ENSG00000233670	17	10725792	10741762	8	5	202243	-1.1573	0.87643	PIRT
ENSG00000102230	X	24576204	24690794	3	2	202243	-1.1574	0.87645	PCYT1B
ENSG00000114166	3	20081515	20195896	26	11	202243	-1.1578	0.87652	KAT2B
ENSG00000105676	19	19144384	19170563	2	1	202243	-1.1579	0.87655	ARMC6
ENSG00000185532	10	52750945	54058110	234	109	202243	-1.1582	0.87661	PRKG1
ENSG00000145191	3	183852826	184402546	166	77	202243	-1.1583	0.87662	EIF2B5
ENSG00000173456	11	119205237	119208023	2	1	202243	-1.1586	0.8767	RNF26
ENSG00000136688	2	113730780	113743242	1	1	202243	-1.159	0.87676	IL36G
ENSG00000188747	9	140317802	140328858	2	1	202243	-1.1596	0.87689	NOXA1
ENSG00000157429	16	71498453	71598992	8	4	202243	-1.1597	0.87692	ZNF19
ENSG00000146072	6	47199268	47277641	12	7	202243	-1.1599	0.87695	TNFRSF21
ENSG00000143486	1	206744620	206785904	6	3	202243	-1.1601	0.87699	EIF2D
ENSG00000163430	3	120111140	120170100	7	4	202243	-1.1603	0.87703	FSTL1
ENSG00000164129	4	164265091	164273086	1	1	202243	-1.1603	0.87703	NPY5R
ENSG00000085998	1	46654354	46685977	1	1	202243	-1.1605	0.87707	POMGNT1
ENSG00000019186	20	52769988	52790512	15	7	202243	-1.1605	0.87708	CYP24A1
ENSG00000163875	1	37958176	37980375	5	3	202243	-1.1614	0.87725	MEAF6
ENSG00000244038	1	20978270	20988000	1	1	202243	-1.1615	0.87728	DDOST
ENSG00000158552	2	220059959	220074373	3	2	202243	-1.1617	0.87732	ZFAND2B
ENSG00000148985	11	3818954	3847601	5	2	202243	-1.1633	0.87764	PGAP2
ENSG00000089916	14	76618259	76720685	16	10	202243	-1.1635	0.87769	GPATCH2L
ENSG00000186583	8	145086582	145101933	3	2	202243	-1.164	0.87778	SPATC1
ENSG00000111196	12	10758612	10766222	2	1	202243	-1.1647	0.87794	MAGOHB
ENSG00000101425	20	36888551	36965907	12	7	202243	-1.1649	0.87798	BPI
ENSG00000136653	1	206680879	206762616	10	5	202243	-1.165	0.87799	RASSF5
ENSG00000180104	5	443273	472052	4	2	202243	-1.165	0.87799	EXOC3
ENSG00000162426	1	8377886	8404227	9	4	202243	-1.166	0.8782	SLC45A1
ENSG00000197880	1	23907985	23967058	15	7	202243	-1.1662	0.87824	MDS2
ENSG00000103550	16	19714902	19729557	1	1	202243	-1.1667	0.87834	KNOP1
ENSG00000198730	11	10772534	10801290	5	3	202243	-1.1669	0.87838	CTR9
ENSG00000178752	2	239067623	239077541	5	2	202243	-1.168	0.87859	FAM132B
ENSG00000005486	7	75471920	75518244	9	4	202243	-1.168	0.8786	RHBDD2
ENSG00000075151	1	21132963	21503377	10	5	202243	-1.1681	0.87861	EIF4G3
ENSG00000164659	7	86506222	86689015	16	8	202243	-1.1681	0.87861	KIAA1324L
ENSG00000108950	17	66531254	66597530	15	8	202243	-1.1692	0.87884	FAM20A
ENSG00000101144	20	55743804	55841685	17	8	202243	-1.1695	0.8789	BMP7
ENSG00000168329	3	39304985	39323226	6	3	202243	-1.1697	0.87893	CX3CR1
ENSG00000197323	1	114935399	115053781	5	3	202243	-1.1706	0.87912	TRIM33
ENSG00000198146	15	35270542	35280488	1	1	202243	-1.1707	0.87914	ZNF770
ENSG00000080608	9	2720469	2844241	24	13	202243	-1.1713	0.87927	KIAA0020
ENSG00000128487	17	19912657	20222339	9	5	202243	-1.1714	0.87928	SPECC1
ENSG00000069493	12	9817565	9848413	4	2	202243	-1.1715	0.87931	CLEC2D
ENSG00000163126	2	97490263	97523671	2	1	202243	-1.1717	0.87933	ANKRD23
ENSG00000165194	X	99546642	99665271	1	1	202243	-1.1719	0.87939	PCDH19
ENSG00000178928	19	48304500	48322308	8	4	202243	-1.1724	0.87949	TPRX1
ENSG00000112759	6	44187242	44201888	8	4	202243	-1.1728	0.87957	SLC29A1
ENSG00000118231	2	208986331	208989225	1	1	202243	-1.1734	0.87969	CRYGD
ENSG00000103056	16	68392231	68482591	9	4	202243	-1.1735	0.87971	SMPD3
ENSG00000175224	11	46638826	46696368	2	1	202243	-1.1737	0.87974	ATG13
ENSG00000119383	9	131873229	131911225	1	1	202243	-1.1739	0.87978	PPP2R4
ENSG00000204147	10	52499078	52576255	4	2	202243	-1.1744	0.87989	ASAH2B
ENSG00000071909	2	171034655	171511681	97	50	202243	-1.1749	0.87998	MYO3B
ENSG00000054523	1	10270863	10441661	4	2	202243	-1.1762	0.88025	KIF1B
ENSG00000166924	7	100081550	100092422	1	1	202243	-1.1773	0.88047	NYAP1
ENSG00000124491	6	6144318	6321246	75	40	202243	-1.1774	0.88049	F13A1
ENSG00000130699	20	60528525	60640866	12	6	202243	-1.1777	0.88054	TAF4
ENSG00000125347	5	131817301	131826490	2	1	202243	-1.1779	0.88058	IRF1
ENSG00000053770	14	57735627	57756797	1	1	202243	-1.178	0.88061	AP5M1
ENSG00000226894	4	69054242	69083798	2	1	202243	-1.1782	0.88064	TMPRSS11BNL
ENSG00000026025	10	17270258	17279592	1	1	202243	-1.1784	0.88067	VIM
ENSG00000197632	18	61538926	61571124	1	1	202243	-1.1783	0.88067	SERPINB2
ENSG00000119392	9	131266979	131304567	3	1	202243	-1.1796	0.88092	GLE1
ENSG00000161638	12	54789045	54813244	2	1	202243	-1.1815	0.88129	ITGA5
ENSG00000185917	21	37406839	37451687	3	2	202243	-1.1816	0.88132	SETD4
ENSG00000138622	15	73612200	73661605	12	6	202243	-1.1822	0.88143	HCN4
ENSG00000271741	1	35447134	35497342	1	1	202243	-1.1825	0.88149	RP11-244H3.4
ENSG00000163867	1	35449523	35497569	1	1	202243	-1.1825	0.88149	ZMYM6
ENSG00000117395	1	43629846	43736607	10	5	202243	-1.1827	0.88153	EBNA1BP2
ENSG00000243710	1	43637820	43720029	10	5	202243	-1.1827	0.88153	WDR65
ENSG00000205129	4	186347394	186370980	3	2	202243	-1.1829	0.88157	C4orf47
ENSG00000065485	3	122785909	122944074	28	16	202243	-1.1835	0.88169	PDIA5
ENSG00000163935	3	52937588	53080766	6	4	202243	-1.1838	0.88175	SFMBT1
ENSG00000168556	4	184426147	184432249	5	3	202243	-1.1846	0.88191	ING2
ENSG00000205352	12	53835389	53840429	1	1	202243	-1.1849	0.88198	PRR13
ENSG00000148219	9	119187504	120177348	199	82	202243	-1.1856	0.88211	ASTN2
ENSG00000152223	18	43427574	43547240	15	7	202243	-1.1856	0.88212	EPG5
ENSG00000115966	2	175936978	176033110	3	2	202243	-1.1858	0.88214	ATF2
ENSG00000163873	1	37261128	37499730	32	18	202243	-1.1858	0.88215	GRIK3
ENSG00000173947	1	111888910	111895635	2	1	202243	-1.1859	0.88217	PIFO
ENSG00000259371	14	24590560	24601038	1	1	202243	-1.1864	0.88227	RP11-468E2.6
ENSG00000006025	17	45884738	45899200	2	1	202243	-1.1871	0.88241	OSBPL7
ENSG00000166508	7	99690351	99699563	1	1	202243	-1.1881	0.88259	MCM7
ENSG00000117480	1	46859937	46879520	1	1	202243	-1.1886	0.88271	FAAH
ENSG00000166839	15	65204101	65251042	6	3	202243	-1.1895	0.88288	ANKDD1A
ENSG00000147862	9	14081842	14398982	89	48	202243	-1.1896	0.88289	NFIB
ENSG00000085563	7	87133175	87342611	16	7	202243	-1.1899	0.88296	ABCB1
ENSG00000119778	2	23971534	24149984	4	2	202243	-1.1903	0.88303	ATAD2B
ENSG00000111837	6	10762956	10838764	9	5	202243	-1.1905	0.88307	MAK
ENSG00000173705	3	33191537	33260707	19	9	202243	-1.1905	0.88308	SUSD5
ENSG00000081277	1	201252580	201302121	8	3	202243	-1.1907	0.88311	PKP1
ENSG00000177842	3	40547483	40560227	1	1	202243	-1.1907	0.88312	ZNF620
ENSG00000026297	6	167342992	167370679	9	5	202243	-1.1907	0.88312	RNASET2
ENSG00000156017	9	77595936	77643339	2	1	202243	-1.1908	0.88314	C9orf41
ENSG00000185658	21	40556102	40693485	4	2	202243	-1.1911	0.88319	BRWD1
ENSG00000174527	12	109785708	109893328	7	4	202243	-1.1914	0.88326	MYO1H
ENSG00000101489	18	34823010	35146000	96	43	202243	-1.1927	0.88351	CELF4
ENSG00000168038	3	41288090	42003922	50	23	202243	-1.1935	0.88366	ULK4
ENSG00000174130	4	38825336	38858438	1	1	202243	-1.1936	0.88368	TLR6
ENSG00000167658	19	3976054	3985467	1	1	202243	-1.1937	0.8837	EEF2
ENSG00000183379	14	74872596	74892805	2	1	202243	-1.1941	0.88377	SYNDIG1L
ENSG00000104332	8	41119481	41167016	11	6	202243	-1.1942	0.8838	SFRP1
ENSG00000083844	19	57702868	57724724	4	2	202243	-1.1949	0.88393	ZNF264
ENSG00000166979	21	33784314	33887707	15	7	202243	-1.195	0.88396	EVA1C
ENSG00000171560	4	155504278	155511918	1	1	202243	-1.1951	0.88397	FGA
ENSG00000133639	12	92536286	92539673	2	1	202243	-1.1954	0.88404	BTG1
ENSG00000186280	11	94706845	94732682	2	1	202243	-1.1957	0.88408	KDM4D
ENSG00000243156	22	18270415	18507325	48	24	202243	-1.1956	0.88408	MICAL3
ENSG00000112367	6	110012499	110146631	9	4	202243	-1.1959	0.88414	FIG4
ENSG00000157796	4	39184024	39287430	2	1	202243	-1.1962	0.8842	WDR19
ENSG00000129696	8	33330904	33371119	2	1	202243	-1.1963	0.8842	TTI2
ENSG00000152785	4	81952119	81978685	3	2	202243	-1.1964	0.88423	BMP3
ENSG00000158186	3	138066539	138124375	5	3	202243	-1.1965	0.88425	MRAS
ENSG00000099330	19	17337013	17340028	3	1	202243	-1.197	0.88435	OCEL1
ENSG00000102172	X	21958691	22025798	4	2	202243	-1.1971	0.88437	SMS
ENSG00000128708	2	172778958	172848599	1	1	202243	-1.1976	0.88446	HAT1
ENSG00000180822	6	3231637	3303607	10	5	202243	-1.1978	0.8845	PSMG4
ENSG00000168172	8	42752075	42885682	5	3	202243	-1.1991	0.88475	HOOK3
ENSG00000132692	1	156611182	156629324	3	2	202243	-1.1993	0.88479	BCAN
ENSG00000103544	16	19566562	19718115	20	10	202243	-1.2001	0.88494	C16orf62
ENSG00000120256	6	150139934	150186199	2	1	202243	-1.2002	0.88497	LRP11
ENSG00000134644	1	31404353	31538838	6	3	202243	-1.2004	0.885	PUM1
ENSG00000145241	4	68337521	68411324	3	2	202243	-1.201	0.88512	CENPC
ENSG00000180644	10	72357104	72362531	2	1	202243	-1.2012	0.88516	PRF1
ENSG00000133069	1	205197304	205242471	5	3	202243	-1.2014	0.8852	TMCC2
ENSG00000159461	16	56395364	56459450	3	2	202243	-1.2033	0.88558	AMFR
ENSG00000161647	17	41878167	41910538	4	2	202243	-1.204	0.8857	MPP3
ENSG00000163738	4	74979891	75168816	10	6	202243	-1.2047	0.88583	MTHFD2L
ENSG00000112761	6	112375275	112392171	1	1	202243	-1.2048	0.88586	WISP3
ENSG00000204913	17	38097727	38101000	1	1	202243	-1.2051	0.88592	LRRC3C
ENSG00000197892	8	28924796	29120641	22	10	202243	-1.2052	0.88593	KIF13B
ENSG00000148677	10	92671853	92681033	1	1	202243	-1.2052	0.88594	ANKRD1
ENSG00000142459	19	7895119	7929862	5	2	202243	-1.2058	0.88605	EVI5L
ENSG00000089177	20	16252749	16554078	54	23	202243	-1.2061	0.88611	KIF16B
ENSG00000186471	X	119029800	119054679	5	3	202243	-1.2074	0.88635	AKAP14
ENSG00000113575	5	133530025	133561833	1	1	202243	-1.2074	0.88637	PPP2CA
ENSG00000107614	10	17184253	17244053	4	2	202243	-1.2075	0.88638	TRDMT1
ENSG00000186891	1	1138888	1142071	1	1	202243	-1.2079	0.88646	TNFRSF18
ENSG00000168876	11	94226795	94232749	1	1	202243	-1.2082	0.88651	ANKRD49
ENSG00000182359	11	105921825	105948492	2	1	202243	-1.2083	0.88654	KBTBD3
ENSG00000129255	17	7486847	7496107	1	1	202243	-1.2091	0.88669	MPDU1
ENSG00000129194	17	7491496	7493488	1	1	202243	-1.2091	0.88669	SOX15
ENSG00000196655	11	118889142	118896164	1	1	202243	-1.2093	0.88672	TRAPPC4
ENSG00000163982	4	4190530	4228616	9	5	202243	-1.2097	0.88681	OTOP1
ENSG00000120616	10	32556679	32667726	6	3	202243	-1.2102	0.88689	EPC1
ENSG00000132300	2	86333305	86369280	2	1	202243	-1.2103	0.88692	PTCD3
ENSG00000140848	16	57126449	57181878	13	6	202243	-1.211	0.88705	CPNE2
ENSG00000175294	11	65784223	65793988	1	1	202243	-1.2114	0.88713	CATSPER1
ENSG00000113924	3	120347020	120401418	12	6	202243	-1.2116	0.88716	HGD
ENSG00000134255	1	111682249	111727724	4	2	202243	-1.2116	0.88717	CEPT1
ENSG00000167216	18	44497455	44627658	5	3	202243	-1.2125	0.88734	KATNAL2
ENSG00000248385	19	54573149	54584634	6	3	202243	-1.2129	0.88742	TARM1
ENSG00000148459	10	26986588	27035727	12	6	202243	-1.2132	0.88748	PDSS1
ENSG00000055609	7	151832010	152133090	4	2	202243	-1.2135	0.88754	KMT2C
ENSG00000047621	12	4596894	4647674	4	2	202243	-1.2138	0.88759	C12orf4
ENSG00000154227	15	100940600	101085200	14	7	202243	-1.2156	0.88793	CERS3
ENSG00000269035	19	17547420	17571613	2	1	202243	-1.2157	0.88795	CTD-2521M24.10
ENSG00000137992	1	100652475	100715390	2	1	202243	-1.2159	0.88798	DBT
ENSG00000173567	2	26531041	26569685	4	2	202243	-1.216	0.88801	GPR113
ENSG00000170917	4	123809852	123844123	2	1	202243	-1.216	0.88801	NUDT6
ENSG00000137700	11	118894824	118901616	4	2	202243	-1.2162	0.88804	SLC37A4
ENSG00000104722	8	24770525	24776607	1	1	202243	-1.2165	0.88809	NEFM
ENSG00000161649	17	41924516	41940997	1	1	202243	-1.2169	0.88818	CD300LG
ENSG00000186998	22	29601840	29655586	13	7	202243	-1.2169	0.88818	EMID1
ENSG00000167674	19	4472284	4502223	4	2	202243	-1.2173	0.88826	HDGFRP2
ENSG00000170866	19	54799854	54809952	1	1	202243	-1.2174	0.88827	LILRA3
ENSG00000114541	3	69219141	69591734	66	32	202243	-1.2175	0.88829	FRMD4B
ENSG00000205560	22	51007290	51017899	4	2	202243	-1.2181	0.88841	CPT1B
ENSG00000254413	22	51007298	51021394	4	2	202243	-1.2181	0.88841	CHKB-CPT1B
ENSG00000100568	14	68113792	68141548	2	1	202243	-1.2183	0.88844	VTI1B
ENSG00000152455	10	14920819	14946314	3	2	202243	-1.2187	0.88853	SUV39H2
ENSG00000104067	15	29991571	30261068	36	16	202243	-1.2192	0.88861	TJP1
ENSG00000170279	7	148287657	148312952	4	2	202243	-1.2209	0.88893	C7orf33
ENSG00000145220	4	4269428	4291896	6	3	202243	-1.2213	0.88901	LYAR
ENSG00000100526	14	54863567	54886936	2	1	202243	-1.2213	0.88901	CDKN3
ENSG00000198610	10	5237425	5260912	3	2	202243	-1.2214	0.88903	AKR1C4
ENSG00000204130	10	70100864	70167051	2	1	202243	-1.2217	0.88909	RUFY2
ENSG00000141013	16	90086037	90111383	5	2	202243	-1.2223	0.88921	GAS8
ENSG00000142347	19	8585674	8642461	11	6	202243	-1.2224	0.88923	MYO1F
ENSG00000124357	2	71291474	71306935	2	1	202243	-1.2226	0.88925	NAGK
ENSG00000181135	8	144766622	144796068	8	4	202243	-1.2226	0.88925	ZNF707
ENSG00000106399	7	7676149	7758238	14	7	202243	-1.2231	0.88936	RPA3
ENSG00000122735	9	34457412	34520982	7	3	202243	-1.2232	0.88938	DNAI1
ENSG00000069974	15	55495164	55611311	21	10	202243	-1.2234	0.88942	RAB27A
ENSG00000154920	17	48450581	48458844	1	1	202243	-1.2238	0.88949	EME1
ENSG00000108829	17	48452420	48474914	1	1	202243	-1.2238	0.88949	LRRC59
ENSG00000125900	20	1514897	1539489	3	2	202243	-1.2255	0.88982	SIRPD
ENSG00000130294	2	241653181	241759725	21	10	202243	-1.2268	0.89005	KIF1A
ENSG00000129151	11	27062272	27149356	11	6	202243	-1.2275	0.89018	BBOX1
ENSG00000131873	15	101715928	101792137	10	5	202243	-1.2275	0.89018	CHSY1
ENSG00000091592	17	5402747	5522744	18	9	202243	-1.2277	0.89023	NLRP1
ENSG00000108448	17	18601311	18639431	4	2	202243	-1.2283	0.89034	TRIM16L
ENSG00000167523	16	89724210	89737680	3	2	202243	-1.2289	0.89044	SPATA33
ENSG00000122188	1	203734304	203745361	1	1	202243	-1.2292	0.8905	LAX1
ENSG00000260903	20	30555805	30591190	8	4	202243	-1.2298	0.89062	XKR7
ENSG00000143842	1	204042243	204096863	22	10	202243	-1.23	0.89066	SOX13
ENSG00000171824	1	11126675	11159938	1	1	202243	-1.2303	0.8907	EXOSC10
ENSG00000144909	3	125247702	125313934	5	3	202243	-1.2304	0.89073	OSBPL11
ENSG00000112576	6	41902671	42018095	30	13	202243	-1.2314	0.89092	CCND3
ENSG00000064726	15	83685174	83736106	4	2	202243	-1.2316	0.89094	BTBD1
ENSG00000154174	3	100082275	100120242	1	1	202243	-1.2325	0.89111	TOMM70A
ENSG00000111058	12	81331594	81650533	28	12	202243	-1.2326	0.89114	ACSS3
ENSG00000055332	2	37326353	37384208	7	4	202243	-1.2327	0.89115	EIF2AK2
ENSG00000114107	3	138213186	138313380	3	2	202243	-1.2326	0.89115	CEP70
ENSG00000019582	5	149781200	149792492	2	1	202243	-1.2328	0.89117	CD74
ENSG00000164889	7	150754297	150773614	3	2	202243	-1.2333	0.89127	SLC4A2
ENSG00000116833	1	199996730	200146552	47	22	202243	-1.2336	0.89132	NR5A2
ENSG00000122756	9	34551430	34590121	8	4	202243	-1.2341	0.89142	CNTFR
ENSG00000125834	20	2082257	2157684	5	3	202243	-1.2357	0.89171	STK35
ENSG00000165516	14	50234326	50249909	3	2	202243	-1.2359	0.89176	KLHDC2
ENSG00000188869	15	81623558	81666554	7	3	202243	-1.236	0.89177	TMC3
ENSG00000109066	17	72772622	72835918	8	5	202243	-1.2365	0.89186	TMEM104
ENSG00000113494	5	35048861	35230794	25	12	202243	-1.2372	0.89198	PRLR
ENSG00000227184	8	144939497	144952632	8	4	202243	-1.2371	0.89198	EPPK1
ENSG00000135972	2	105654441	105716418	3	2	202243	-1.2375	0.89205	MRPS9
ENSG00000138069	2	65297835	65357240	5	3	202243	-1.238	0.89215	RAB1A
ENSG00000269404	19	50922195	50934570	5	3	202243	-1.2384	0.89222	SPIB
ENSG00000174738	3	23986751	24022109	3	2	202243	-1.2386	0.89225	NR1D2
ENSG00000112245	6	64231666	64293492	1	1	202243	-1.2387	0.89226	PTP4A1
ENSG00000181163	5	170814120	170838141	1	1	202243	-1.2388	0.8923	NPM1
ENSG00000254901	19	19287712	19303400	6	4	202243	-1.2389	0.89231	MEF2BNB
ENSG00000187498	13	110801318	110959496	71	35	202243	-1.2395	0.89242	COL4A1
ENSG00000182979	14	105886159	105937066	4	2	202243	-1.2407	0.89264	MTA1
ENSG00000069206	8	24298443	24384483	8	4	202243	-1.2408	0.89266	ADAM7
ENSG00000177666	11	818902	825573	2	1	202243	-1.2417	0.89282	PNPLA2
ENSG00000124743	6	53512699	53530506	4	2	202243	-1.2423	0.89294	KLHL31
ENSG00000155980	12	57943781	57980415	3	1	202243	-1.2424	0.89295	KIF5A
ENSG00000127415	4	980785	998316	7	4	202243	-1.2429	0.89304	IDUA
ENSG00000214376	11	93551398	93583697	6	3	202243	-1.2431	0.89308	VSTM5
ENSG00000198848	16	55836763	55867249	4	2	202243	-1.2431	0.89309	CES1
ENSG00000089169	12	113008184	113336686	39	18	202243	-1.2434	0.89314	RPH3A
ENSG00000068383	10	134351324	134596979	38	17	202243	-1.2436	0.89317	INPP5A
ENSG00000186765	17	79495422	79504156	2	1	202243	-1.2449	0.89342	FSCN2
ENSG00000166582	17	16245848	16256970	1	1	202243	-1.2454	0.89351	CENPV
ENSG00000150977	12	123899936	123921264	3	2	202243	-1.2459	0.8936	RILPL2
ENSG00000167476	19	2252251	2269758	3	2	202243	-1.2461	0.89363	JSRP1
ENSG00000183530	22	32072242	32146126	2	1	202243	-1.2467	0.89375	PRR14L
ENSG00000125207	12	130822432	130857182	7	4	202243	-1.2469	0.89379	PIWIL1
ENSG00000256229	19	20278037	20311299	1	1	202243	-1.2471	0.89381	ZNF486
ENSG00000156222	15	85427885	85518876	56	22	202243	-1.2476	0.89391	SLC28A1
ENSG00000032742	13	21140585	21265503	4	2	202243	-1.2483	0.89404	IFT88
ENSG00000110344	11	118230300	118269926	4	2	202243	-1.2489	0.89415	UBE4A
ENSG00000188064	22	46316242	46373009	20	9	202243	-1.2494	0.89424	WNT7B
ENSG00000008838	17	38175350	38217468	5	3	202243	-1.25	0.89434	MED24
ENSG00000119950	10	111967363	112047123	7	3	202243	-1.2504	0.89442	MXI1
ENSG00000166398	19	34745442	34846491	5	3	202243	-1.2508	0.8945	KIAA0355
ENSG00000099999	22	30773835	30817760	5	3	202243	-1.2526	0.89483	RNF215
ENSG00000178187	5	178368192	178393434	5	2	202243	-1.2527	0.89484	ZNF454
ENSG00000091831	6	151977826	152450754	70	36	202243	-1.2527	0.89484	ESR1
ENSG00000125734	19	6729925	6737614	6	3	202243	-1.2527	0.89485	GPR108
ENSG00000010017	6	13621730	13711796	10	6	202243	-1.254	0.89508	RANBP9
ENSG00000102760	13	42031695	42045018	4	2	202243	-1.2541	0.89509	RGCC
ENSG00000117394	1	43391052	43424530	5	2	202243	-1.2542	0.89511	SLC2A1
ENSG00000131558	7	132937829	133751342	42	16	202243	-1.2543	0.89513	EXOC4
ENSG00000081803	7	121958481	122526813	42	22	202243	-1.2545	0.89517	CADPS2
ENSG00000141985	19	4360367	4400544	2	1	202243	-1.2551	0.89528	SH3GL1
ENSG00000106536	7	39017598	39532694	84	30	202243	-1.2555	0.89536	POU6F2
ENSG00000115604	2	102927989	103015218	6	3	202243	-1.2556	0.89537	IL18R1
ENSG00000079101	18	596988	650334	26	17	202243	-1.2556	0.89537	CLUL1
ENSG00000129219	17	4710391	4726729	9	5	202243	-1.2558	0.8954	PLD2
ENSG00000179195	12	124456392	124499986	3	2	202243	-1.256	0.89545	ZNF664
ENSG00000158714	1	159796540	159807039	4	2	202243	-1.2566	0.89555	SLAMF8
ENSG00000133710	5	147405246	147516852	10	5	202243	-1.2566	0.89556	SPINK5
ENSG00000269179	19	50412758	50461648	11	6	202243	-1.257	0.89562	CTC-326K19.6
ENSG00000214711	2	31395924	31456724	18	8	202243	-1.2571	0.89563	CAPN14
ENSG00000186777	4	264464	299110	4	2	202243	-1.2571	0.89565	ZNF732
ENSG00000157470	15	59664892	59815748	31	13	202243	-1.2574	0.8957	FAM81A
ENSG00000139990	14	69517598	69619867	6	3	202243	-1.2576	0.89573	DCAF5
ENSG00000138670	4	82347547	82965397	71	35	202243	-1.258	0.89581	RASGEF1B
ENSG00000153140	5	89688078	89705603	1	1	202243	-1.259	0.89599	CETN3
ENSG00000137474	11	76839310	76926284	20	10	202243	-1.2597	0.89611	MYO7A
ENSG00000180776	13	21950263	22033509	3	2	202243	-1.2601	0.89619	ZDHHC20
ENSG00000156970	15	40453224	40513337	6	3	202243	-1.2604	0.89624	BUB1B
ENSG00000005001	16	2902728	2908171	3	2	202243	-1.2607	0.89629	PRSS22
ENSG00000106803	9	101984346	101992897	3	2	202243	-1.2612	0.89638	SEC61B
ENSG00000172239	5	43526369	43557860	1	1	202243	-1.2621	0.89654	PAIP1
ENSG00000203908	6	74072400	74073894	1	1	202243	-1.2625	0.89661	KHDC3L
ENSG00000139651	12	53574484	53584596	1	1	202243	-1.2626	0.89663	ZNF740
ENSG00000258417	8	133036467	133097902	14	7	202243	-1.2626	0.89664	OC90
ENSG00000116183	1	176432307	176814735	36	18	202243	-1.2636	0.89681	PAPPA2
ENSG00000212999	8	93895865	93898013	1	1	202243	-1.2638	0.89685	AC117834.1
ENSG00000137975	1	86889769	86922241	9	4	202243	-1.2641	0.8969	CLCA2
ENSG00000116062	2	47922669	48037240	27	12	202243	-1.2652	0.8971	MSH6
ENSG00000253457	8	30496117	30503581	1	1	202243	-1.2661	0.89726	SMIM18
ENSG00000100575	14	58875212	58894332	1	1	202243	-1.2666	0.89736	TIMM9
ENSG00000118894	16	5134305	5147809	3	2	202243	-1.2672	0.89746	FAM86A
ENSG00000005108	7	11409984	11871824	100	45	202243	-1.2678	0.89757	THSD7A
ENSG00000178950	4	843064	926161	20	9	202243	-1.2679	0.89758	GAK
ENSG00000166441	11	8703958	8736306	7	4	202243	-1.2688	0.89775	RPL27A
ENSG00000111713	12	21689123	21757781	7	4	202243	-1.2688	0.89775	GYS2
ENSG00000258386	14	32476108	32487891	2	1	202243	-1.269	0.89778	RP11-187E13.2
ENSG00000132872	18	40847843	40857615	1	1	202243	-1.2692	0.89782	SYT4
ENSG00000182329	2	202937978	203062585	23	10	202243	-1.2696	0.89788	AC079354.1
ENSG00000198924	10	115594488	115614142	2	1	202243	-1.27	0.89796	DCLRE1A
ENSG00000090686	1	22004791	22110099	10	5	202243	-1.2704	0.89802	USP48
ENSG00000131914	1	26737269	26756213	5	3	202243	-1.2705	0.89805	LIN28A
ENSG00000136280	7	45039074	45116068	3	2	202243	-1.2707	0.89808	CCM2
ENSG00000083817	19	58082934	58090295	1	1	202243	-1.2711	0.89815	ZNF416
ENSG00000268085	8	23412287	23420651	3	1	202243	-1.2718	0.89827	AC051642.1
ENSG00000146122	6	39760142	39872648	16	10	202243	-1.2718	0.89828	DAAM2
ENSG00000175581	11	73498361	73576178	4	2	202243	-1.2719	0.8983	MRPL48
ENSG00000182324	19	48958766	48969367	1	1	202243	-1.2722	0.89835	KCNJ14
ENSG00000101040	20	45837859	45985567	12	7	202243	-1.2724	0.89839	ZMYND8
ENSG00000121774	1	32479430	32526451	2	1	202243	-1.2725	0.8984	KHDRBS1
ENSG00000166359	19	33622996	33666701	8	4	202243	-1.2731	0.89851	WDR88
ENSG00000148429	10	11495945	11653753	10	5	202243	-1.275	0.89885	USP6NL
ENSG00000120662	13	41790505	41837742	4	2	202243	-1.2756	0.89896	MTRF1
ENSG00000091128	7	107663993	107770801	14	8	202243	-1.2762	0.89906	LAMB4
ENSG00000196353	3	131252399	132004254	90	40	202243	-1.2763	0.89908	CPNE4
ENSG00000100307	22	39516172	39548679	8	4	202243	-1.2766	0.89913	CBX7
ENSG00000264278	18	74506688	74534251	3	2	202243	-1.2767	0.89914	RP11-162A12.2
ENSG00000126500	11	63870660	63886645	2	1	202243	-1.2779	0.89936	FLRT1
ENSG00000122548	7	26572740	26578407	1	1	202243	-1.2792	0.89959	KIAA0087
ENSG00000167333	11	4619902	4629489	1	1	202243	-1.2794	0.89963	TRIM68
ENSG00000067334	1	94333373	94345474	1	1	202243	-1.2797	0.89967	DNTTIP2
ENSG00000143195	1	166882443	166944719	4	2	202243	-1.2798	0.89969	ILDR2
ENSG00000105197	19	39971052	39984422	3	2	202243	-1.2801	0.89975	TIMM50
ENSG00000080824	14	102547075	102606036	1	1	202243	-1.2807	0.89984	HSP90AA1
ENSG00000125354	X	118749687	118827333	4	2	202243	-1.2809	0.89989	2006-09-01
ENSG00000171885	18	24432002	24445782	3	2	202243	-1.2812	0.89994	AQP4
ENSG00000104852	19	49588676	49611862	5	3	202243	-1.2813	0.89996	SNRNP70
ENSG00000125686	17	37560538	37607539	2	1	202243	-1.2815	0.89999	MED1
ENSG00000177504	X	8137989	8139308	1	1	202243	-1.2816	0.9	VCX2
ENSG00000171962	17	17876127	17920203	1	1	202243	-1.2816	0.90001	LRRC48
ENSG00000171953	17	17880723	17942523	1	1	202243	-1.2816	0.90001	ATPAF2
ENSG00000188313	3	146232967	146262651	10	5	202243	-1.2822	0.90012	PLSCR1
ENSG00000100628	14	94400499	94443137	9	5	202243	-1.2827	0.9002	ASB2
ENSG00000137210	6	10747992	10852986	10	5	202243	-1.2843	0.90048	TMEM14B
ENSG00000167106	9	130702858	130742792	3	2	202243	-1.2845	0.90052	FAM102A
ENSG00000179476	14	45366498	45376460	1	1	202243	-1.2845	0.90052	C14orf28
ENSG00000132321	2	237232794	237416185	4	2	202243	-1.2846	0.90053	IQCA1
ENSG00000115594	2	102681004	102796334	24	12	202243	-1.2861	0.90079	IL1R1
ENSG00000135824	1	182615239	182653711	4	2	202243	-1.2864	0.90084	RGS8
ENSG00000152291	2	85545147	85555548	1	1	202243	-1.2872	0.90099	TGOLN2
ENSG00000089012	20	1609798	1638425	6	3	202243	-1.2875	0.90105	SIRPG
ENSG00000166073	15	40091233	40213093	22	11	202243	-1.2876	0.90106	GPR176
ENSG00000163285	4	46037786	46126098	4	2	202243	-1.2881	0.90114	GABRG1
ENSG00000110367	11	118620034	118661858	1	1	202243	-1.2881	0.90115	DDX6
ENSG00000134684	1	33240840	33283754	1	1	202243	-1.2882	0.90117	YARS
ENSG00000162086	16	3355406	3368852	2	1	202243	-1.2885	0.90121	ZNF75A
ENSG00000114013	3	121774213	121839983	9	4	202243	-1.2887	0.90125	CD86
ENSG00000174407	20	61147660	61167971	7	3	202243	-1.2888	0.90127	C20orf166
ENSG00000105370	19	51883163	51891214	1	1	202243	-1.2894	0.90137	LIM2
ENSG00000188493	19	41246761	41257458	2	1	202243	-1.2895	0.90138	C19orf54
ENSG00000125868	20	17550508	17590564	2	1	202243	-1.2895	0.90138	DSTN
ENSG00000173575	15	93426526	93571237	23	11	202243	-1.2895	0.90139	CHD2
ENSG00000073614	12	389295	498620	7	4	202243	-1.2905	0.90156	KDM5A
ENSG00000009950	7	73007524	73038873	6	3	202243	-1.2909	0.90163	MLXIPL
ENSG00000141664	18	60190240	60254942	10	5	202243	-1.2913	0.9017	ZCCHC2
ENSG00000175216	11	46764598	46867847	3	2	202243	-1.2915	0.90174	CKAP5
ENSG00000196150	8	146076632	146127553	1	1	202243	-1.2916	0.90175	ZNF250
ENSG00000108039	10	111624524	111683311	1	1	202243	-1.2918	0.90178	XPNPEP1
ENSG00000106991	9	130577291	130617035	8	5	202243	-1.2919	0.90181	ENG
ENSG00000116668	1	185126212	185260897	10	5	202243	-1.2922	0.90185	SWT1
ENSG00000196865	10	115614420	115676953	5	2	202243	-1.2929	0.90198	NHLRC2
ENSG00000111907	6	125440195	125585553	14	6	202243	-1.293	0.90199	TPD52L1
ENSG00000183709	19	39759154	39760732	1	1	202243	-1.2932	0.90204	IFNL2
ENSG00000151304	5	121297656	121411265	3	2	202243	-1.2938	0.90213	SRFBP1
ENSG00000112294	6	24495080	24537435	8	4	202243	-1.294	0.90217	ALDH5A1
ENSG00000139865	14	38065052	38510647	39	21	202243	-1.2942	0.90221	TTC6
ENSG00000056586	9	125606835	125667620	3	2	202243	-1.2954	0.90241	RC3H2
ENSG00000085382	6	105175968	105307794	4	2	202243	-1.2959	0.90249	HACE1
ENSG00000140391	15	77336359	77376326	4	2	202243	-1.2963	0.90257	TSPAN3
ENSG00000090316	4	1283639	1333935	2	1	202243	-1.2964	0.90259	MAEA
ENSG00000183044	16	8768422	8878432	44	22	202243	-1.297	0.90268	ABAT
ENSG00000112130	6	37321748	37362514	6	3	202243	-1.2972	0.90272	RNF8
ENSG00000214212	19	10947251	10980466	3	2	202243	-1.2974	0.90275	C19orf38
ENSG00000178568	2	212240446	213403565	192	88	202243	-1.2981	0.90287	ERBB4
ENSG00000168454	18	9885763	9889272	1	1	202243	-1.2982	0.90289	TXNDC2
ENSG00000166436	11	8633584	8693413	4	2	202243	-1.2986	0.90296	TRIM66
ENSG00000167842	17	5389605	5394134	2	1	202243	-1.2986	0.90296	MIS12
ENSG00000099849	11	560404	564021	1	1	202243	-1.2987	0.90297	RASSF7
ENSG00000146094	5	176928908	176938275	2	1	202243	-1.299	0.90302	DOK3
ENSG00000134330	2	9613787	9636672	1	1	202243	-1.2997	0.90315	IAH1
ENSG00000100557	14	57936019	57960585	3	1	202243	-1.2998	0.90317	C14orf105
ENSG00000102908	16	69598997	69738569	3	2	202243	-1.2998	0.90317	NFAT5
ENSG00000074706	6	154475631	154677926	55	23	202243	-1.2999	0.90319	IPCEF1
ENSG00000162572	1	1215816	1227409	2	1	202243	-1.3006	0.9033	SCNN1D
ENSG00000160953	19	1285890	1378430	9	5	202243	-1.3033	0.90376	MUM1
ENSG00000105699	19	35739233	35758867	4	2	202243	-1.3033	0.90376	LSR
ENSG00000173876	10	92828	120103	2	1	202243	-1.3035	0.90379	TUBB8
ENSG00000174007	3	196433148	196439164	2	1	202243	-1.3038	0.90385	CEP19
ENSG00000189180	10	38299578	38354016	2	1	202243	-1.3043	0.90394	ZNF33A
ENSG00000172350	11	119019722	119033360	1	1	202243	-1.3043	0.90394	ABCG4
ENSG00000184571	22	25115001	25170687	11	6	202243	-1.305	0.90405	PIWIL3
ENSG00000254959	7	30791753	30931696	21	10	202243	-1.3055	0.90413	INMT-FAM188B
ENSG00000096872	9	26947037	27062928	10	5	202243	-1.3061	0.90425	IFT74
ENSG00000140807	16	50582241	50670647	9	5	202243	-1.3062	0.90425	NKD1
ENSG00000111245	12	111348623	111358526	1	1	202243	-1.3063	0.90427	MYL2
ENSG00000166801	11	58910221	58922512	1	1	202243	-1.307	0.90439	FAM111A
ENSG00000137693	11	101981192	102104154	6	3	202243	-1.3075	0.90447	YAP1
ENSG00000049759	18	55711599	56068772	80	43	202243	-1.3075	0.90448	NEDD4L
ENSG00000108244	17	39078948	39093886	6	3	202243	-1.3086	0.90466	KRT23
ENSG00000172410	1	67263424	67266939	1	1	202243	-1.309	0.90474	INSL5
ENSG00000102595	13	96453834	96705736	9	5	202243	-1.3105	0.90499	UGGT2
ENSG00000168894	2	85822848	85824736	1	1	202243	-1.3123	0.90529	RNF181
ENSG00000158315	1	39351479	39407471	5	3	202243	-1.3127	0.90536	RHBDL2
ENSG00000152076	2	130896860	130902707	1	1	202243	-1.3133	0.90546	CCDC74B
ENSG00000153914	5	65435799	65479443	3	2	202243	-1.3134	0.90548	SREK1
ENSG00000153250	2	161128662	161350305	15	6	202243	-1.3151	0.90575	RBMS1
ENSG00000100170	22	32439019	32509016	2	1	202243	-1.3151	0.90577	SLC5A1
ENSG00000161958	17	7341592	7348256	1	1	202243	-1.3158	0.90588	FGF11
ENSG00000179981	18	72922710	73001905	16	8	202243	-1.316	0.90591	TSHZ1
ENSG00000121380	12	12202778	12364018	24	13	202243	-1.3172	0.90612	BCL2L14
ENSG00000003509	2	37458774	37480546	4	2	202243	-1.3174	0.90615	NDUFAF7
ENSG00000138795	4	108968701	109090112	4	2	202243	-1.3176	0.90618	LEF1
ENSG00000163154	1	151129105	151132225	1	1	202243	-1.3178	0.90621	TNFAIP8L2
ENSG00000125656	19	6361463	6368919	1	1	202243	-1.3179	0.90623	CLPP
ENSG00000204217	2	203241659	203432474	7	4	202243	-1.3183	0.9063	BMPR2
ENSG00000205795	2	10196907	10221071	11	5	202243	-1.3184	0.90632	CYS1
ENSG00000116489	1	113161795	113214241	4	2	202243	-1.3186	0.90635	CAPZA1
ENSG00000138018	2	26531415	26618759	5	3	202243	-1.319	0.90642	EPT1
ENSG00000073578	5	218356	256815	2	1	202243	-1.3193	0.90646	SDHA
ENSG00000135046	9	75766673	75785309	6	3	202243	-1.3201	0.90659	ANXA1
ENSG00000260286	6	24797549	24799117	1	1	202243	-1.3215	0.90682	C6orf229
ENSG00000132000	19	14042000	14064204	3	2	202243	-1.3219	0.90689	PODNL1
ENSG00000159210	17	47006678	47022479	1	1	202243	-1.3221	0.90693	SNF8
ENSG00000174306	20	39807088	39946312	5	3	202243	-1.3221	0.90693	ZHX3
ENSG00000239732	3	52255096	52273183	1	1	202243	-1.3226	0.90702	TLR9
ENSG00000173366	3	52255097	52265206	1	1	202243	-1.3226	0.90702	TLR9
ENSG00000247596	3	52262626	52273276	1	1	202243	-1.3226	0.90702	TWF2
ENSG00000115694	2	242432089	242449145	7	3	202243	-1.3246	0.90734	STK25
ENSG00000259207	17	45331212	45421658	11	5	202243	-1.3246	0.90734	ITGB3
ENSG00000259753	17	45331263	45421658	11	5	202243	-1.3246	0.90734	ITGB3
ENSG00000145734	5	70751442	70863649	3	2	202243	-1.3251	0.90744	BDP1
ENSG00000244588	20	1206700	1277065	17	10	202243	-1.3253	0.90746	RAD21L1
ENSG00000144668	3	37493606	37865005	70	33	202243	-1.3254	0.90748	ITGA9
ENSG00000197408	19	41497204	41524303	2	1	202243	-1.3254	0.90748	CYP2B6
ENSG00000104537	8	124693034	124749647	20	8	202243	-1.3257	0.90753	ANXA13
ENSG00000165959	14	95648277	95786243	31	16	202243	-1.3259	0.90756	CLMN
ENSG00000116017	19	925781	975939	9	5	202243	-1.326	0.90757	ARID3A
ENSG00000205213	11	27387508	27494322	11	5	202243	-1.326	0.90759	LGR4
ENSG00000268744	19	12490003	12512088	1	1	202243	-1.3261	0.9076	CTD-3105H18.14
ENSG00000137218	6	41737914	41754280	2	1	202243	-1.3268	0.90771	FRS3
ENSG00000183785	22	18593097	18629321	9	5	202243	-1.3268	0.90772	TUBA8
ENSG00000122585	7	24323782	24331484	1	1	202243	-1.3269	0.90774	NPY
ENSG00000115138	2	25383722	25391772	4	2	202243	-1.328	0.90791	POMC
ENSG00000175727	12	122516628	122631894	5	3	202243	-1.328	0.90791	MLXIP
ENSG00000126262	19	35934809	35942669	6	3	202243	-1.3286	0.90801	FFAR2
ENSG00000222011	7	102389418	102449672	3	2	202243	-1.3292	0.90811	FAM185A
ENSG00000139437	12	110338069	110421646	6	4	202243	-1.3302	0.90828	TCHP
ENSG00000197182	22	46449749	46509808	9	5	202243	-1.3303	0.90829	FLJ27365
ENSG00000137819	15	69591286	69700119	4	2	202243	-1.3305	0.90832	PAQR5
ENSG00000126467	19	50243010	50266587	2	1	202243	-1.3307	0.90836	TSKS
ENSG00000148123	9	103790991	104087417	33	17	202243	-1.3315	0.90848	LPPR1
ENSG00000167703	17	1472561	1532180	22	12	202243	-1.3321	0.90859	SLC43A2
ENSG00000203780	10	127585108	127698161	6	4	202243	-1.3325	0.90866	FANK1
ENSG00000149577	11	117049449	117068160	2	1	202243	-1.3344	0.90896	SIDT2
ENSG00000103769	15	66018392	66184329	12	6	202243	-1.336	0.90923	RAB11A
ENSG00000142186	11	65292548	65306175	1	1	202243	-1.3366	0.90932	SCYL1
ENSG00000153214	2	112812800	112876895	10	5	202243	-1.3367	0.90935	TMEM87B
ENSG00000100354	22	40440821	40731812	20	9	202243	-1.3369	0.90937	TNRC6B
ENSG00000124102	20	43803517	43805185	1	1	202243	-1.3369	0.90938	PI3
ENSG00000110717	11	67798084	67804111	2	1	202243	-1.3373	0.90944	NDUFS8
ENSG00000137502	11	82684175	82782965	5	3	202243	-1.3373	0.90944	RAB30
ENSG00000182247	3	23244511	23633284	17	7	202243	-1.3386	0.90965	UBE2E2
ENSG00000122741	9	37800499	37867663	3	2	202243	-1.3387	0.90967	DCAF10
ENSG00000259471	15	66874528	66978132	37	16	202243	-1.339	0.90971	RP11-321F6.1
ENSG00000151062	12	1901123	2028002	39	19	202243	-1.3393	0.90976	CACNA2D4
ENSG00000164932	8	104383743	104395225	1	1	202243	-1.3395	0.90979	CTHRC1
ENSG00000117425	1	45285516	45308735	1	1	202243	-1.3415	0.91012	PTCH2
ENSG00000100084	22	19318221	19435224	4	2	202243	-1.3417	0.91015	HIRA
ENSG00000242259	22	19338891	19435755	4	2	202243	-1.3417	0.91015	C22orf39
ENSG00000129484	14	20811741	20826064	1	1	202243	-1.3419	0.91019	PARP2
ENSG00000110244	11	116691419	116694022	1	1	202243	-1.3432	0.9104	APOA4
ENSG00000175575	11	73587744	73638790	3	2	202243	-1.3448	0.91065	PAAF1
ENSG00000005469	7	86974997	87029111	3	2	202243	-1.3449	0.91067	CROT
ENSG00000176274	X	103343898	103401708	1	1	202243	-1.3452	0.91071	SLC25A53
ENSG00000149380	11	73946846	74022702	1	1	202243	-1.3457	0.91081	P4HA3
ENSG00000145147	4	20254883	20622184	76	40	202243	-1.3463	0.9109	SLIT2
ENSG00000154358	1	228395831	228566577	11	6	202243	-1.3468	0.91097	OBSCN
ENSG00000267216	19	58790332	58826563	4	2	202243	-1.3476	0.91111	AC010642.1
ENSG00000132821	20	36531499	36573752	10	5	202243	-1.348	0.91118	VSTM2L
ENSG00000114021	3	100053545	100075710	4	2	202243	-1.3495	0.91141	NIT2
ENSG00000144824	3	111451344	111695364	32	14	202243	-1.3495	0.91141	PHLDB2
ENSG00000136560	2	161993419	162092732	6	3	202243	-1.35	0.91149	TANK
ENSG00000171793	1	41445007	41478235	5	3	202243	-1.3501	0.91151	CTPS1
ENSG00000183347	1	89829617	89852020	6	3	202243	-1.3502	0.91152	GBP6
ENSG00000161682	17	42430583	42441243	1	1	202243	-1.3507	0.9116	FAM171A2
ENSG00000100504	14	51324609	51411454	14	8	202243	-1.351	0.91165	PYGL
ENSG00000137207	6	43479565	43484728	1	1	202243	-1.351	0.91166	YIPF3
ENSG00000070371	22	19166986	19279239	9	5	202243	-1.3514	0.91172	CLTCL1
ENSG00000105254	19	36605191	36616849	1	1	202243	-1.3521	0.91183	TBCB
ENSG00000130592	11	1874200	1913497	22	9	202243	-1.3523	0.91186	LSP1
ENSG00000163666	3	57231944	57260549	1	1	202243	-1.3527	0.91192	HESX1
ENSG00000141738	17	37894180	37903544	2	1	202243	-1.3531	0.91198	GRB7
ENSG00000166897	22	37764000	37823505	13	6	202243	-1.3549	0.91227	ELFN2
ENSG00000133477	22	40390953	40439533	3	2	202243	-1.3549	0.91227	FAM83F
ENSG00000149295	11	113280318	113346413	8	4	202243	-1.3562	0.91248	DRD2
ENSG00000114487	3	108677086	108836989	6	3	202243	-1.3564	0.91251	MORC1
ENSG00000152208	4	93225550	94695707	116	52	202243	-1.3564	0.91251	GRID2
ENSG00000185231	18	13882043	13915706	2	1	202243	-1.3566	0.91255	MC2R
ENSG00000053108	5	132532147	132948255	125	57	202243	-1.3567	0.91257	FSTL4
ENSG00000268365	1	240629183	240643504	1	1	202243	-1.357	0.91261	AL646016.1
ENSG00000168827	3	158362067	158410364	1	1	202243	-1.3571	0.91263	GFM1
ENSG00000079257	3	158363611	158390482	1	1	202243	-1.3571	0.91263	LXN
ENSG00000144401	2	208445355	208490652	1	1	202243	-1.3576	0.91271	METTL21A
ENSG00000150048	12	10222153	10264226	2	1	202243	-1.3577	0.91272	CLEC1A
ENSG00000115364	2	75873909	75917977	3	2	202243	-1.3583	0.91281	MRPL19
ENSG00000140326	15	43015757	43029324	2	1	202243	-1.3587	0.91287	CDAN1
ENSG00000183313	11	6007122	6008215	1	1	202243	-1.3587	0.91288	OR52L1
ENSG00000018625	1	160085549	160113381	7	4	202243	-1.3598	0.91305	ATP1A2
ENSG00000109458	4	144257915	144395721	8	4	202243	-1.3601	0.91309	GAB1
ENSG00000197837	12	14920933	14924065	2	1	202243	-1.3602	0.91312	HIST4H4
ENSG00000073598	17	33448598	33457751	3	2	202243	-1.3607	0.91319	FNDC8
ENSG00000116819	1	36038971	36060929	1	1	202243	-1.3631	0.91358	TFAP2E
ENSG00000122787	7	137687070	137802732	16	7	202243	-1.3637	0.91367	AKR1D1
ENSG00000250305	8	12803151	12889012	25	10	202243	-1.3641	0.91373	KIAA1456
ENSG00000185087	15	98980391	99057611	7	4	202243	-1.3643	0.91376	FAM169B
ENSG00000112218	6	97242002	97285353	4	2	202243	-1.3644	0.91378	GPR63
ENSG00000145982	6	5261277	5771813	123	62	202243	-1.3646	0.9138	FARS2
ENSG00000104714	8	564746	688106	27	10	202243	-1.3653	0.91392	ERICH1
ENSG00000040731	5	24487209	24645087	23	10	202243	-1.3656	0.91396	CDH10
ENSG00000107938	10	127408084	127452712	5	3	202243	-1.3663	0.91407	EDRF1
ENSG00000149218	11	94822974	94865809	15	7	202243	-1.3666	0.91412	ENDOD1
ENSG00000160961	19	14800613	14844558	6	3	202243	-1.3668	0.91416	ZNF333
ENSG00000136110	13	53277399	53313947	5	3	202243	-1.3682	0.91437	LECT1
ENSG00000172667	3	178735011	178790067	7	3	202243	-1.3691	0.91452	ZMAT3
ENSG00000070814	5	149737202	149779871	4	2	202243	-1.3692	0.91452	TCOF1
ENSG00000142765	1	27668513	27680421	1	1	202243	-1.3692	0.91454	SYTL1
ENSG00000088280	1	23755056	23811061	5	3	202243	-1.3701	0.91467	ASAP3
ENSG00000177613	10	53455247	53459355	1	1	202243	-1.3716	0.9149	CSTF2T
ENSG00000177868	1	43272723	43282954	1	1	202243	-1.3728	0.91509	CCDC23
ENSG00000164106	4	174305852	174327531	2	1	202243	-1.3736	0.91522	SCRG1
ENSG00000196535	17	27400528	27507430	9	4	202243	-1.3744	0.91534	MYO18A
ENSG00000166912	15	31231144	31283810	6	3	202243	-1.3745	0.91535	MTMR10
ENSG00000113580	5	142657496	142815077	14	7	202243	-1.3748	0.91541	NR3C1
ENSG00000166171	10	103330317	103369425	4	2	202243	-1.3759	0.91558	DPCD
ENSG00000083812	19	58978423	58984945	1	1	202243	-1.3759	0.91558	ZNF324
ENSG00000014919	10	101471601	101491857	1	1	202243	-1.3764	0.91564	COX15
ENSG00000168002	11	62529016	62534182	2	1	202243	-1.3763	0.91564	POLR2G
ENSG00000134574	11	47236493	47260767	2	1	202243	-1.3766	0.91568	DDB2
ENSG00000196792	14	31363005	31495607	5	3	202243	-1.3772	0.91578	STRN3
ENSG00000172201	6	19837617	19840915	3	2	202243	-1.3777	0.91585	ID4
ENSG00000126243	19	36426260	36436669	1	1	202243	-1.3778	0.91587	LRFN3
ENSG00000131876	15	101821715	101835487	2	1	202243	-1.378	0.9159	SNRPA1
ENSG00000100983	20	33516236	33543620	2	1	202243	-1.3788	0.91602	GSS
ENSG00000100796	14	91923955	91976898	1	1	202243	-1.3788	0.91603	SMEK1
ENSG00000167840	17	5008836	5026411	3	2	202243	-1.3794	0.91612	ZNF232
ENSG00000163378	3	69024365	69063112	7	4	202243	-1.3797	0.91616	EOGT
ENSG00000156026	10	74451889	74647452	5	3	202243	-1.3805	0.91629	MCU
ENSG00000214854	22	39656865	39657063	1	1	202243	-1.3816	0.91645	AL031590.1
ENSG00000159792	16	67927175	67963581	1	1	202243	-1.3817	0.91647	PSKH1
ENSG00000134363	5	52776239	52782964	1	1	202243	-1.3825	0.9166	FST
ENSG00000119408	9	127019885	127115586	4	2	202243	-1.3833	0.91672	NEK6
ENSG00000214597	8	145575878	145578574	1	1	202243	-1.3834	0.91674	TMEM249
ENSG00000271698	8	145576888	145579269	1	1	202243	-1.3834	0.91674	GS1-393G12.13
ENSG00000185803	8	145577795	145584932	1	1	202243	-1.3834	0.91674	SLC52A2
ENSG00000084676	2	24714783	24993571	11	6	202243	-1.3835	0.91675	NCOA1
ENSG00000125780	20	2276647	2321724	12	7	202243	-1.3851	0.91699	TGM3
ENSG00000139154	12	19556979	19873735	63	25	202243	-1.3864	0.91718	AEBP2
ENSG00000142330	2	241526133	241557122	15	8	202243	-1.3869	0.91727	CAPN10
ENSG00000115085	2	98330023	98356325	2	1	202243	-1.3871	0.9173	ZAP70
ENSG00000214414	11	89443467	89451040	1	1	202243	-1.3873	0.91732	TRIM77
ENSG00000081237	1	198607801	198726545	13	7	202243	-1.3877	0.91738	PTPRC
ENSG00000221926	17	15531274	15587625	2	1	202243	-1.3877	0.91738	TRIM16
ENSG00000227345	10	51026325	51130715	2	1	202243	-1.3879	0.91741	PARG
ENSG00000237693	5	150226085	150280298	4	2	202243	-1.3885	0.91751	IRGM
ENSG00000188732	7	23719749	23742868	4	2	202243	-1.3888	0.91755	FAM221A
ENSG00000005801	11	3360491	3400448	4	2	202243	-1.3897	0.91769	ZNF195
ENSG00000151617	4	148402069	148466106	7	3	202243	-1.3902	0.91777	EDNRA
ENSG00000160181	21	43766466	43771237	2	1	202243	-1.3903	0.91778	TFF2
ENSG00000162599	1	61330931	61928465	110	57	202243	-1.3905	0.91781	NFIA
ENSG00000169895	X	16737755	16783459	2	1	202243	-1.3906	0.91782	SYAP1
ENSG00000119514	9	101569981	101612363	8	5	202243	-1.3912	0.91792	GALNT12
ENSG00000164099	4	119201193	119274158	4	2	202243	-1.3914	0.91795	PRSS12
ENSG00000006042	17	31254928	31272124	1	1	202243	-1.3922	0.91807	TMEM98
ENSG00000103089	16	74746853	74808729	12	5	202243	-1.3926	0.91813	FA2H
ENSG00000163431	1	201865580	201915715	10	5	202243	-1.3926	0.91814	LMOD1
ENSG00000170955	11	6340176	6341877	2	1	202243	-1.3937	0.9183	PRKCDBP
ENSG00000165898	14	74960423	74963809	1	1	202243	-1.3943	0.91839	ISCA2
ENSG00000099998	22	24615622	24641110	6	3	202243	-1.3944	0.91839	GGT5
ENSG00000147606	8	92221722	92410378	20	9	202243	-1.3947	0.91844	SLC26A7
ENSG00000092470	15	44119161	44160617	2	1	202243	-1.3949	0.91848	WDR76
ENSG00000104979	19	13884982	13889276	3	2	202243	-1.395	0.91848	C19orf53
ENSG00000219545	7	7680342	8043689	138	62	202243	-1.3966	0.91874	RPA3-AS1
ENSG00000135248	7	128349115	128371797	10	4	202243	-1.3969	0.91878	FAM71F1
ENSG00000167094	9	130478345	130493879	1	1	202243	-1.397	0.91879	TTC16
ENSG00000127884	10	135175984	135187193	4	2	202243	-1.3974	0.91886	ECHS1
ENSG00000181790	8	143530791	143626370	15	9	202243	-1.3976	0.91888	BAI1
ENSG00000102934	16	57290004	57318599	7	3	202243	-1.3978	0.91892	PLLP
ENSG00000141385	18	12328943	12377313	3	2	202243	-1.3981	0.91895	AFG3L2
ENSG00000182134	1	151742583	151763892	1	1	202243	-1.3981	0.91896	TDRKH
ENSG00000128951	15	48623208	48635570	1	1	202243	-1.3983	0.91899	DUT
ENSG00000165458	11	71934745	71950149	1	1	202243	-1.3994	0.91915	INPPL1
ENSG00000145358	4	101107027	101111939	2	1	202243	-1.4003	0.91929	DDIT4L
ENSG00000105778	7	32535038	33078516	38	15	202243	-1.4005	0.91931	AVL9
ENSG00000214248	19	7963689	7968427	2	1	202243	-1.4009	0.91939	AC010336.1
ENSG00000159263	21	38071433	38122218	24	13	202243	-1.401	0.9194	SIM2
ENSG00000158786	1	20465819	20476879	1	1	202243	-1.4011	0.91941	PLA2G2F
ENSG00000160789	1	156052364	156109880	7	4	202243	-1.4012	0.91942	LMNA
ENSG00000256683	19	52467596	52490109	1	1	202243	-1.4013	0.91944	ZNF350
ENSG00000205116	1	1361508	1363167	1	1	202243	-1.4017	0.9195	TMEM88B
ENSG00000151746	12	32259769	32536567	62	27	202243	-1.4026	0.91964	BICD1
ENSG00000088387	13	99445741	99738879	27	11	202243	-1.4037	0.91979	DOCK9
ENSG00000052126	12	19282648	19529334	13	7	202243	-1.4037	0.9198	PLEKHA5
ENSG00000131059	20	31805116	31815564	2	1	202243	-1.404	0.91984	BPIFA3
ENSG00000182704	11	76493295	76509198	3	2	202243	-1.404	0.91985	TSKU
ENSG00000166822	16	75476952	75499395	2	1	202243	-1.4045	0.91991	TMEM170A
ENSG00000130385	X	50653784	50659607	1	1	202243	-1.405	0.91999	BMP15
ENSG00000104524	8	144686083	144691943	5	2	202243	-1.4055	0.92007	PYCRL
ENSG00000160226	21	45748827	45759285	4	2	202243	-1.4055	0.92007	C21orf2
ENSG00000112210	6	57053607	57087078	3	2	202243	-1.4067	0.92024	RAB23
ENSG00000164985	9	15464064	15511017	6	3	202243	-1.4071	0.9203	PSIP1
ENSG00000160991	7	102073553	102097268	4	2	202243	-1.4073	0.92033	ORAI2
ENSG00000102452	13	101706130	102068843	73	35	202243	-1.4075	0.92036	NALCN
ENSG00000203710	1	207669492	207813992	11	5	202243	-1.4076	0.92038	CR1
ENSG00000154310	3	170779128	171178197	78	41	202243	-1.4082	0.92046	TNIK
ENSG00000183833	3	119421869	119485949	6	3	202243	-1.4082	0.92047	MAATS1
ENSG00000106701	9	108210077	108314714	4	2	202243	-1.4103	0.92078	FSD1L
ENSG00000153767	3	120461484	120501916	1	1	202243	-1.4107	0.92084	GTF2E1
ENSG00000120215	9	5890802	5910606	3	2	202243	-1.4112	0.9209	MLANA
ENSG00000173040	4	5544499	5711275	42	20	202243	-1.4119	0.92101	EVC2
ENSG00000161180	22	21987005	21991616	2	1	202243	-1.4122	0.92105	CCDC116
ENSG00000087995	17	60501228	60527454	4	2	202243	-1.4133	0.92122	METTL2A
ENSG00000101463	20	24449835	24647252	27	12	202243	-1.4144	0.92138	SYNDIG1
ENSG00000063587	X	152599613	152625568	1	1	202243	-1.4169	0.92174	ZNF275
ENSG00000160695	11	118938403	118952688	2	1	202243	-1.4173	0.9218	VPS11
ENSG00000166033	10	124221041	124274424	13	7	202243	-1.4175	0.92184	HTRA1
ENSG00000169122	8	58907068	59116838	33	18	202243	-1.418	0.9219	FAM110B
ENSG00000158161	1	28296855	28415207	5	3	202243	-1.4183	0.92195	EYA3
ENSG00000251139	4	185734773	185742443	2	1	202243	-1.4186	0.922	RP11-701P16.2
ENSG00000152433	19	57874845	57890933	2	1	202243	-1.4196	0.92214	ZNF547
ENSG00000186204	19	15783567	15807984	3	2	202243	-1.4197	0.92215	CYP4F12
ENSG00000153898	1	85391268	85462796	11	6	202243	-1.4206	0.92229	MCOLN2
ENSG00000196458	12	133498019	133532892	2	1	202243	-1.4209	0.92233	ZNF605
ENSG00000147160	X	69260392	69269788	1	1	202243	-1.4211	0.92235	AWAT2
ENSG00000242247	22	43192508	43254112	2	1	202243	-1.422	0.92249	ARFGAP3
ENSG00000166272	10	104503727	104576021	10	5	202243	-1.4226	0.92257	WBP1L
ENSG00000197912	16	89557325	89624176	2	1	202243	-1.4233	0.92268	SPG7
ENSG00000111404	12	18233803	18473041	38	18	202243	-1.4235	0.9227	RERGL
ENSG00000119698	14	94612465	94746072	7	4	202243	-1.4243	0.92282	PPP4R4
ENSG00000120471	11	128804626	128813040	4	2	202243	-1.4247	0.92288	TP53AIP1
ENSG00000151067	12	2079952	2802108	148	76	202243	-1.4248	0.9229	CACNA1C
ENSG00000204531	6	31132119	31148508	9	4	202243	-1.4257	0.92302	POU5F1
ENSG00000099995	22	30727977	30752936	3	2	202243	-1.426	0.92306	SF3A1
ENSG00000169744	4	16503164	16900432	71	41	202243	-1.4261	0.92308	LDB2
ENSG00000189339	1	1592939	1624167	2	1	202243	-1.4266	0.92315	SLC35E2B
ENSG00000180509	21	35818988	35884573	4	2	202243	-1.4271	0.92322	KCNE1
ENSG00000116544	1	35331037	35395186	16	8	202243	-1.4278	0.92332	DLGAP3
ENSG00000039139	5	13690440	13944652	45	22	202243	-1.4295	0.92357	DNAH5
ENSG00000138029	2	26466038	26513336	3	2	202243	-1.4299	0.92363	HADHB
ENSG00000035862	17	76849059	76921469	12	6	202243	-1.4299	0.92363	TIMP2
ENSG00000121316	12	14656595	14721283	7	3	202243	-1.4304	0.9237	PLBD1
ENSG00000164054	3	48509197	48542259	3	2	202243	-1.4323	0.92397	SHISA5
ENSG00000137251	6	54172657	54254950	10	5	202243	-1.4323	0.92397	TINAG
ENSG00000130749	19	47567444	47617009	6	3	202243	-1.4325	0.924	ZC3H4
ENSG00000170006	4	153539784	153601317	14	8	202243	-1.4327	0.92403	TMEM154
ENSG00000145494	5	1801514	1816719	2	1	202243	-1.433	0.92408	NDUFS6
ENSG00000185049	4	1984441	2043630	5	3	202243	-1.4336	0.92416	NELFA
ENSG00000102554	13	73629114	73651676	8	4	202243	-1.4346	0.92431	KLF5
ENSG00000114354	3	100428205	100467810	1	1	202243	-1.4354	0.92441	TFG
ENSG00000119715	14	76776957	76968178	71	33	202243	-1.4354	0.92441	ESRRB
ENSG00000040199	16	71671738	71758604	4	2	202243	-1.4357	0.92446	PHLPP2
ENSG00000188511	22	49808176	50051190	51	30	202243	-1.4371	0.92466	C22orf34
ENSG00000090889	X	69509879	69640682	2	1	202243	-1.438	0.92479	KIF4A
ENSG00000228208	1	218683438	218699320	2	1	202243	-1.4385	0.92485	C1orf143
ENSG00000167513	16	88869621	88875666	2	1	202243	-1.4387	0.92488	CDT1
ENSG00000186184	13	28194903	28241548	14	7	202243	-1.4389	0.92491	POLR1D
ENSG00000130396	6	168227602	168372703	8	4	202243	-1.4395	0.925	MLLT4
ENSG00000156671	10	76859344	76941881	3	2	202243	-1.4429	0.92548	SAMD8
ENSG00000108821	17	48260650	48278993	7	4	202243	-1.4432	0.92552	COL1A1
ENSG00000181847	3	113995760	114029135	6	3	202243	-1.4437	0.92559	TIGIT
ENSG00000047230	X	16606126	16731059	7	4	202243	-1.4445	0.92569	CTPS2
ENSG00000197557	2	178477720	178483694	1	1	202243	-1.4451	0.92579	TTC30A
ENSG00000133816	11	12115543	12285334	63	29	202243	-1.4458	0.92589	MICAL2
ENSG00000072182	2	220378892	220403494	6	3	202243	-1.4478	0.92616	ASIC4
ENSG00000136720	2	128994290	129076151	20	8	202243	-1.4481	0.9262	HS6ST1
ENSG00000185133	22	31518717	31530682	3	2	202243	-1.4495	0.9264	INPP5J
ENSG00000153485	14	93651296	93653434	1	1	202243	-1.4497	0.92643	TMEM251
ENSG00000197992	12	10183276	10218565	2	1	202243	-1.4501	0.92648	CLEC9A
ENSG00000136754	10	27035522	27150016	5	3	202243	-1.4502	0.9265	ABI1
ENSG00000173486	11	64008475	64011604	1	1	202243	-1.4512	0.92664	FKBP2
ENSG00000180357	15	64752941	64978264	14	7	202243	-1.4513	0.92666	ZNF609
ENSG00000093072	22	17660194	17702879	17	9	202243	-1.4513	0.92666	CECR1
ENSG00000205592	12	40787197	40964632	30	12	202243	-1.4515	0.92668	MUC19
ENSG00000126226	13	113831891	113863029	2	1	202243	-1.4516	0.92669	PCID2
ENSG00000157107	5	72251808	72386349	8	5	202243	-1.4521	0.92677	FCHO2
ENSG00000104381	8	75233365	75401107	20	10	202243	-1.4521	0.92677	GDAP1
ENSG00000135677	12	65107225	65153227	2	1	202243	-1.4536	0.92697	GNS
ENSG00000170379	7	143318043	143427502	1	1	202243	-1.454	0.92703	FAM115C
ENSG00000170791	8	57124245	57131357	1	1	202243	-1.4551	0.92718	CHCHD7
ENSG00000158435	2	101869264	101886778	1	1	202243	-1.457	0.92744	CNOT11
ENSG00000174437	12	110718561	110788898	2	1	202243	-1.4571	0.92746	ATP2A2
ENSG00000139988	14	68168603	68201169	3	2	202243	-1.4572	0.92747	RDH12
ENSG00000164761	8	119935796	119964439	2	1	202243	-1.4574	0.9275	TNFRSF11B
ENSG00000130939	1	10092890	10241297	10	5	202243	-1.4579	0.92756	UBE4B
ENSG00000183828	14	105639275	105647660	1	1	202243	-1.4579	0.92756	NUDT14
ENSG00000073711	3	135684515	135866733	6	3	202243	-1.4591	0.92774	PPP2R3A
ENSG00000093009	22	19466982	19508135	6	4	202243	-1.4597	0.92781	CDC45
ENSG00000183763	3	49866034	49894007	1	1	202243	-1.4601	0.92787	TRAIP
ENSG00000164175	5	33944721	33984835	2	1	202243	-1.4609	0.92798	SLC45A2
ENSG00000122779	7	138145079	138274738	6	3	202243	-1.462	0.92813	TRIM24
ENSG00000134827	11	59620273	59634048	2	1	202243	-1.4623	0.92817	TCN1
ENSG00000081059	5	133450402	133487556	2	1	202243	-1.4628	0.92824	TCF7
ENSG00000163689	3	58703092	59035810	16	9	202243	-1.4632	0.92829	C3orf67
ENSG00000113318	5	79950467	80172279	17	8	202243	-1.4632	0.92829	MSH3
ENSG00000186889	2	62727356	62739029	5	3	202243	-1.4633	0.92831	TMEM17
ENSG00000227450	17	36905613	36906969	1	1	202243	-1.4638	0.92838	CTB-58E17.5
ENSG00000166135	10	102288829	102319755	1	1	202243	-1.4639	0.9284	HIF1AN
ENSG00000166352	11	36616051	36694823	2	1	202243	-1.4646	0.92848	C11orf74
ENSG00000130560	9	138824815	138853226	5	3	202243	-1.4652	0.92857	UBAC1
ENSG00000180251	2	103089762	103150431	7	3	202243	-1.4653	0.92858	SLC9A4
ENSG00000163357	1	155006300	155023406	3	2	202243	-1.466	0.92868	DCST1
ENSG00000164167	4	147096837	147121152	4	2	202243	-1.4667	0.92877	LSM6
ENSG00000272896	9	139685831	139695047	4	2	202243	-1.4675	0.92888	RP11-216L13.17
ENSG00000122376	10	88853918	88951225	8	4	202243	-1.4686	0.92903	FAM35A
ENSG00000116882	1	119911402	119936753	3	2	202243	-1.4695	0.92915	HAO2
ENSG00000021355	6	2832566	2842240	2	1	202243	-1.4697	0.92917	SERPINB1
ENSG00000039987	19	12862516	12869272	1	1	202243	-1.4708	0.92932	BEST2
ENSG00000135002	9	79000433	79009433	1	1	202243	-1.4719	0.92948	RFK
ENSG00000064989	2	188207856	188313187	5	3	202243	-1.4732	0.92965	CALCRL
ENSG00000172175	18	56338618	56417371	3	2	202243	-1.4736	0.92971	MALT1
ENSG00000105700	19	18668572	18680197	1	1	202243	-1.4737	0.92972	KXD1
ENSG00000114279	3	191857184	192485553	93	52	202243	-1.4739	0.92974	FGF12
ENSG00000261609	16	81348557	81424489	7	3	202243	-1.4745	0.92983	GAN
ENSG00000139410	12	113860042	113876081	2	1	202243	-1.4746	0.92984	SDSL
ENSG00000186510	1	16345370	16360545	2	1	202243	-1.4747	0.92985	CLCNKA
ENSG00000152527	2	43864412	43995126	27	12	202243	-1.476	0.93003	PLEKHH2
ENSG00000129084	11	14515329	14665181	7	4	202243	-1.4763	0.93007	PSMA1
ENSG00000130045	9	91150016	91199189	4	2	202243	-1.4766	0.9301	NXNL2
ENSG00000198546	10	135121979	135166033	2	1	202243	-1.4767	0.93013	ZNF511
ENSG00000121075	17	59529765	59562471	5	3	202243	-1.4769	0.93015	TBX4
ENSG00000138286	10	74927924	75004262	1	1	202243	-1.4784	0.93035	FAM149B1
ENSG00000213551	10	74943120	75008620	1	1	202243	-1.4784	0.93035	DNAJC9
ENSG00000130309	19	17666403	17693971	6	3	202243	-1.4784	0.93035	COLGALT1
ENSG00000268927	16	70695570	70699739	2	1	202243	-1.479	0.93043	FLJ00418
ENSG00000081026	1	113933371	114228545	12	6	202243	-1.4792	0.93045	MAGI3
ENSG00000144908	3	125822412	125916837	17	8	202243	-1.4799	0.93056	ALDH1L1
ENSG00000198648	2	168810530	169104651	33	16	202243	-1.481	0.93069	STK39
ENSG00000198715	1	156259880	156265463	1	1	202243	-1.4813	0.93074	C1orf85
ENSG00000092871	17	33333009	33416338	5	3	202243	-1.4817	0.93079	RFFL
ENSG00000077713	X	118533023	118588441	4	2	202243	-1.4821	0.93084	SLC25A43
ENSG00000119421	9	124894745	124922098	7	3	202243	-1.4827	0.93092	NDUFA8
ENSG00000164219	5	114546527	114598569	6	3	202243	-1.4828	0.93094	PGGT1B
ENSG00000059122	16	2961938	3001209	15	8	202243	-1.4829	0.93095	FLYWCH1
ENSG00000174177	16	88772871	88781794	6	3	202243	-1.4835	0.93103	CTU2
ENSG00000258572	14	95982473	95984248	1	1	202243	-1.4844	0.93115	RP11-1070N10.3
ENSG00000169918	15	31775329	32162992	34	14	202243	-1.4844	0.93115	OTUD7A
ENSG00000148950	11	31453948	31531192	3	2	202243	-1.4846	0.93117	IMMP1L
ENSG00000255587	6	36683256	36699870	6	3	202243	-1.4848	0.9312	RAB44
ENSG00000077097	3	25639475	25706398	5	3	202243	-1.4857	0.93133	TOP2B
ENSG00000140450	15	98462784	98517068	11	6	202243	-1.4862	0.93139	ARRDC4
ENSG00000177432	4	89617066	89619386	1	1	202243	-1.4867	0.93145	NAP1L5
ENSG00000111961	6	148593440	148873186	130	54	202243	-1.4882	0.93165	SASH1
ENSG00000254806	20	43991840	44039250	5	3	202243	-1.489	0.93176	SYS1-DBNDD2
ENSG00000124251	20	44002526	44036529	5	3	202243	-1.489	0.93176	TP53TG5
ENSG00000204195	X	69454505	69460477	2	1	202243	-1.4892	0.93179	AWAT1
ENSG00000163900	3	185194284	185216845	2	1	202243	-1.4899	0.93187	TMEM41A
ENSG00000250424	7	30893010	30963427	11	6	202243	-1.49	0.93189	AQP1
ENSG00000079459	8	11653082	11696818	12	6	202243	-1.491	0.93202	FDFT1
ENSG00000133488	22	30884900	30901698	2	1	202243	-1.491	0.93202	SEC14L4
ENSG00000104888	19	49932658	49945617	4	2	202243	-1.4918	0.93213	SLC17A7
ENSG00000135842	1	184759858	184943682	16	7	202243	-1.492	0.93215	FAM129A
ENSG00000114770	3	183637722	183735803	2	1	202243	-1.492	0.93215	ABCC5
ENSG00000178445	9	6532464	6645650	38	17	202243	-1.4922	0.93218	GLDC
ENSG00000224470	16	71879894	71919171	2	1	202243	-1.4923	0.93219	ATXN1L
ENSG00000080511	19	10123925	10132955	6	3	202243	-1.4924	0.9322	RDH8
ENSG00000254979	11	57154838	57191532	3	1	202243	-1.493	0.93228	RP11-872D17.8
ENSG00000007129	19	42055886	42093197	4	2	202243	-1.4938	0.93239	CEACAM21
ENSG00000185942	8	63161150	63912211	65	25	202243	-1.4944	0.93246	NKAIN3
ENSG00000236882	5	95187936	95195837	3	2	202243	-1.4945	0.93248	C5orf27
ENSG00000237787	3	153202284	153220486	1	1	202243	-1.4952	0.93257	C3orf79
ENSG00000268400	19	7694682	7707934	1	1	202243	-1.4955	0.9326	CTD-3214H19.4
ENSG00000075461	17	64961026	65029514	12	7	202243	-1.4957	0.93264	CACNG4
ENSG00000138152	10	124030821	124097677	13	6	202243	-1.4963	0.93272	BTBD16
ENSG00000173166	2	204259068	204400133	9	5	202243	-1.4968	0.93278	RAPH1
ENSG00000009954	7	72854728	72936608	4	2	202243	-1.4968	0.93278	BAZ1B
ENSG00000139350	12	97301001	97347129	3	2	202243	-1.4971	0.93281	NEDD1
ENSG00000164885	7	150750899	150755617	1	1	202243	-1.4978	0.93291	CDK5
ENSG00000164303	4	185009859	185142383	34	17	202243	-1.4998	0.93316	ENPP6
ENSG00000260371	16	69368994	69390209	1	1	202243	-1.5008	0.9333	RP11-343C2.9
ENSG00000259900	16	69369179	69385633	1	1	202243	-1.5008	0.9333	RP11-343C2.7
ENSG00000157315	16	69377151	69385712	1	1	202243	-1.5008	0.9333	TMED6
ENSG00000141527	17	78143791	78183130	16	9	202243	-1.5031	0.9336	CARD14
ENSG00000087502	12	29490285	29534122	1	1	202243	-1.5046	0.93378	ERGIC2
ENSG00000132031	2	20191872	20212455	2	1	202243	-1.5046	0.93379	MATN3
ENSG00000127995	7	94138531	94186331	2	1	202243	-1.5048	0.93382	CASD1
ENSG00000204977	13	50570024	50594617	1	1	202243	-1.5053	0.93388	TRIM13
ENSG00000206384	3	130279178	130396999	6	3	202243	-1.5061	0.93398	COL6A6
ENSG00000113648	5	134669590	134735604	3	2	202243	-1.5075	0.93416	H2AFY
ENSG00000188986	9	140149625	140167998	3	2	202243	-1.5092	0.93437	NELFB
ENSG00000187955	8	121072019	121384275	42	20	202243	-1.5099	0.93447	COL14A1
ENSG00000169508	13	99946784	99959659	1	1	202243	-1.5105	0.93454	GPR183
ENSG00000251246	1	155036224	155059283	6	3	202243	-1.5114	0.93466	EFNA3
ENSG00000143590	1	155036224	155060014	6	3	202243	-1.5114	0.93466	EFNA3
ENSG00000198879	10	7200586	7453450	47	23	202243	-1.5135	0.93492	SFMBT2
ENSG00000141543	17	78109013	78120982	6	3	202243	-1.5137	0.93495	EIF4A3
ENSG00000273274	1	32930670	32962287	1	1	202243	-1.5145	0.93506	ZBTB8B
ENSG00000166349	11	36532259	36614706	7	4	202243	-1.5156	0.93519	RAG1
ENSG00000198673	12	62102040	62672931	99	40	202243	-1.5165	0.9353	FAM19A2
ENSG00000108395	17	57059999	57184282	2	1	202243	-1.5182	0.93551	TRIM37
ENSG00000155849	7	36893961	37488852	98	47	202243	-1.5184	0.93554	ELMO1
ENSG00000124875	4	74702214	74714781	1	1	202243	-1.5193	0.93565	CXCL6
ENSG00000268788	4	76871883	76878526	1	1	202243	-1.5204	0.9358	AC110615.1
ENSG00000088386	13	99336055	99404908	16	9	202243	-1.5204	0.9358	SLC15A1
ENSG00000119771	2	23608088	23931481	72	35	202243	-1.5209	0.93586	KLHL29
ENSG00000109436	4	141541919	141677274	18	9	202243	-1.5211	0.93588	TBC1D9
ENSG00000108759	17	39616063	39623681	2	1	202243	-1.5221	0.93601	KRT32
ENSG00000248098	19	41884215	41930910	4	2	202243	-1.5222	0.93602	BCKDHA
ENSG00000166128	15	63481668	63559981	5	3	202243	-1.5228	0.93609	RAB8B
ENSG00000150764	11	111797868	111893308	3	2	202243	-1.5232	0.93615	DIXDC1
ENSG00000117597	1	210001352	210030910	5	2	202243	-1.524	0.93624	DIEXF
ENSG00000269920	10	97733786	97792432	8	4	202243	-1.524	0.93624	RP11-690P14.4
ENSG00000188649	10	97733786	97792441	8	4	202243	-1.524	0.93624	CC2D2B
ENSG00000162670	1	190066792	190446759	24	11	202243	-1.5247	0.93633	BRINP3
ENSG00000089127	12	113344582	113369990	6	3	202243	-1.5247	0.93633	OAS1
ENSG00000163638	3	64501333	64673676	22	12	202243	-1.5254	0.93642	ADAMTS9
ENSG00000253729	8	48685669	48872743	2	1	202243	-1.5255	0.93644	PRKDC
ENSG00000214732	6	42123279	42131156	4	2	202243	-1.5263	0.93653	RP1-139D8.6
ENSG00000137274	6	3118608	3153812	2	1	202243	-1.527	0.93662	BPHL
ENSG00000172197	6	20100935	20212670	39	20	202243	-1.5273	0.93666	MBOAT1
ENSG00000253117	8	133036467	133071627	8	4	202243	-1.5274	0.93668	OC90
ENSG00000106993	9	4679559	4708398	4	2	202243	-1.5275	0.93669	CDC37L1
ENSG00000082641	17	46125691	46138849	1	1	202243	-1.5276	0.93669	NFE2L1
ENSG00000134802	11	57174427	57195053	3	2	202243	-1.5285	0.9368	SLC43A3
ENSG00000106524	7	16639401	16685442	14	8	202243	-1.5288	0.93684	ANKMY2
ENSG00000116273	1	6673745	6684093	1	1	202243	-1.5288	0.93685	PHF13
ENSG00000135424	12	56078352	56109827	3	2	202243	-1.5292	0.93689	ITGA7
ENSG00000130561	2	234216462	234255701	6	3	202243	-1.5308	0.93709	SAG
ENSG00000057608	10	5807186	5884095	13	7	202243	-1.5309	0.93711	GDI2
ENSG00000173218	1	116184574	116240845	20	11	202243	-1.5313	0.93715	VANGL1
ENSG00000250317	4	25863452	25931435	15	7	202243	-1.5316	0.93719	SMIM20
ENSG00000182117	15	34633917	34635378	2	1	202243	-1.5333	0.9374	NOP10
ENSG00000125898	20	814358	838106	18	9	202243	-1.5345	0.93755	FAM110A
ENSG00000157851	2	27070615	27173219	4	2	202243	-1.5346	0.93756	DPYSL5
ENSG00000057704	12	94960900	95044338	20	10	202243	-1.5355	0.93767	TMCC3
ENSG00000053918	11	2465914	2870339	112	56	202243	-1.5358	0.9377	KCNQ1
ENSG00000149972	11	98891683	100229616	258	100	202243	-1.5364	0.93778	CNTN5
ENSG00000203668	1	241792155	241799232	2	1	202243	-1.5373	0.93789	CHML
ENSG00000183077	17	76183398	76203782	14	7	202243	-1.5385	0.93803	AFMID
ENSG00000147010	X	19552093	19905719	6	3	202243	-1.5398	0.9382	SH3KBP1
ENSG00000145794	5	126626523	126801429	10	5	202243	-1.5399	0.93821	MEGF10
ENSG00000130449	5	60628100	60841997	12	5	202243	-1.5401	0.93823	ZSWIM6
ENSG00000135363	11	33880122	33913836	12	6	202243	-1.5406	0.9383	LMO2
ENSG00000188906	12	40590546	40763087	20	9	202243	-1.5408	0.93832	LRRK2
ENSG00000101251	20	13829893	13977089	16	7	202243	-1.5409	0.93833	SEL1L2
ENSG00000154102	16	85723690	85784735	8	4	202243	-1.5411	0.93836	C16orf74
ENSG00000142156	21	47401651	47424964	10	4	202243	-1.5421	0.93847	COL6A1
ENSG00000203760	6	126661320	126670021	1	1	202243	-1.5429	0.93857	CENPW
ENSG00000178184	18	77915115	78005429	7	3	202243	-1.5444	0.93875	PARD6G
ENSG00000147601	8	73921099	73960357	2	1	202243	-1.5448	0.9388	TERF1
ENSG00000196476	20	251504	271390	9	4	202243	-1.545	0.93882	C20orf96
ENSG00000163964	3	196366646	196462878	44	24	202243	-1.5454	0.93887	PIGX
ENSG00000155097	8	104033291	104085279	6	3	202243	-1.547	0.93906	ATP6V1C1
ENSG00000137713	11	111597632	111637151	1	1	202243	-1.5475	0.93912	PPP2R1B
ENSG00000162951	2	80515483	80531874	2	1	202243	-1.5481	0.93921	LRRTM1
ENSG00000161973	17	8633252	8648537	3	2	202243	-1.5489	0.9393	CCDC42
ENSG00000114554	3	126707437	126756235	1	1	202243	-1.5493	0.93935	PLXNA1
ENSG00000188784	1	20246502	20250110	2	1	202243	-1.5501	0.93944	PLA2G2E
ENSG00000197157	7	127292234	127732661	16	8	202243	-1.5505	0.93949	SND1
ENSG00000114268	3	48555117	48599448	4	2	202243	-1.5511	0.93956	PFKFB4
ENSG00000184828	18	45553044	45937123	134	63	202243	-1.5516	0.93962	ZBTB7C
ENSG00000120071	17	44107282	44302733	6	3	202243	-1.5521	0.93968	KANSL1
ENSG00000165023	9	93372114	93405386	7	3	202243	-1.553	0.93979	DIRAS2
ENSG00000186479	5	63802084	63908139	22	9	202243	-1.5537	0.93987	RGS7BP
ENSG00000243284	1	159824106	159832447	1	1	202243	-1.5545	0.93997	VSIG8
ENSG00000079102	8	92967203	93115514	3	2	202243	-1.5551	0.94004	RUNX1T1
ENSG00000115738	2	8818975	8824583	1	1	202243	-1.5553	0.94006	ID2
ENSG00000141314	17	30593195	30651680	11	6	202243	-1.5553	0.94006	RHBDL3
ENSG00000198682	10	89419370	89507462	20	10	202243	-1.5572	0.94029	PAPSS2
ENSG00000198898	7	116451124	116562103	5	3	202243	-1.5576	0.94034	CAPZA2
ENSG00000147799	8	145754563	145911194	4	2	202243	-1.5577	0.94035	ARHGAP39
ENSG00000156976	3	186500994	186507689	4	2	202243	-1.5583	0.94042	EIF4A2
ENSG00000101442	20	37377085	37400834	1	1	202243	-1.5595	0.94056	ACTR5
ENSG00000185888	1	228003394	228034171	5	3	202243	-1.5604	0.94067	PRSS38
ENSG00000140564	15	91411822	91426688	3	2	202243	-1.5608	0.94071	FURIN
ENSG00000216895	7	155403925	155437899	6	4	202243	-1.5614	0.94079	AC009403.2
ENSG00000102796	13	52342129	52378293	8	5	202243	-1.5621	0.94087	DHRS12
ENSG00000111530	12	67663061	67713731	2	1	202243	-1.5623	0.94089	CAND1
ENSG00000078549	7	31092076	31151089	16	10	202243	-1.5624	0.9409	ADCYAP1R1
ENSG00000198400	1	156785432	156851642	13	7	202243	-1.563	0.94098	NTRK1
ENSG00000152154	2	39892122	39945103	2	1	202243	-1.5631	0.94099	TMEM178A
ENSG00000164185	5	121465208	121515312	4	2	202243	-1.5633	0.94101	ZNF474
ENSG00000165113	9	86354336	86444431	1	1	202243	-1.5651	0.94122	GKAP1
ENSG00000117868	7	158523686	158622944	8	5	202243	-1.5664	0.94137	ESYT2
ENSG00000083845	19	58897767	58906173	1	1	202243	-1.5676	0.94152	RPS5
ENSG00000257062	12	21200113	21329829	10	5	202243	-1.5681	0.94157	RP11-125O5.2
ENSG00000143850	1	204187979	204346793	24	12	202243	-1.5685	0.94162	PLEKHA6
ENSG00000074590	12	106457118	106533811	16	9	202243	-1.5686	0.94163	NUAK1
ENSG00000102048	X	15253410	15288589	4	2	202243	-1.5686	0.94163	ASB9
ENSG00000103148	16	134273	188859	5	3	202243	-1.5687	0.94164	NPRL3
ENSG00000124749	6	55921388	56258892	56	25	202243	-1.5693	0.94172	COL21A1
ENSG00000059769	9	114393632	114432508	12	6	202243	-1.5712	0.94194	DNAJC25
ENSG00000244115	9	114393666	114432509	12	6	202243	-1.5712	0.94194	DNAJC25-GNG10
ENSG00000267618	17	33338368	33448512	10	5	202243	-1.5727	0.94211	RAD51L3-RFFL
ENSG00000111880	6	89319985	89673348	14	7	202243	-1.5729	0.94213	RNGTT
ENSG00000135624	2	73460548	73480149	1	1	202243	-1.5738	0.94223	CCT7
ENSG00000261717	16	75446582	75498604	3	2	202243	-1.5737	0.94223	RP11-77K12.1
ENSG00000144061	2	110879888	110962643	7	4	202243	-1.5746	0.94233	NPHP1
ENSG00000116678	1	65886248	66107242	16	8	202243	-1.5751	0.94238	LEPR
ENSG00000198121	9	113635543	113800981	37	17	202243	-1.5756	0.94244	LPAR1
ENSG00000104812	19	49471382	49496567	3	2	202243	-1.5756	0.94244	GYS1
ENSG00000132530	17	6658766	6678966	3	2	202243	-1.5759	0.94248	XAF1
ENSG00000175073	8	67540722	67579452	1	1	202243	-1.5768	0.94258	VCPIP1
ENSG00000154162	5	21750782	22853731	78	38	202243	-1.5793	0.94286	CDH12
ENSG00000132205	18	2847028	2915991	25	15	202243	-1.5792	0.94286	EMILIN2
ENSG00000234444	7	63767837	63815238	4	2	202243	-1.5808	0.94304	ZNF736
ENSG00000065534	3	123328896	123603178	16	10	202243	-1.5809	0.94305	MYLK
ENSG00000120832	12	107371069	107380944	2	1	202243	-1.5818	0.94315	MTERFD3
ENSG00000064787	20	52553316	52687304	31	14	202243	-1.5818	0.94315	BCAS1
ENSG00000119878	2	46843555	46852881	2	1	202243	-1.5824	0.94322	CRIPT
ENSG00000112584	6	170599791	170716153	7	4	202243	-1.5843	0.94344	FAM120B
ENSG00000136630	1	221051699	221058401	2	1	202243	-1.586	0.94363	HLX
ENSG00000156482	8	99037079	99058697	2	1	202243	-1.5864	0.94368	RPL30
ENSG00000197044	19	11877815	11894893	1	1	202243	-1.5868	0.94372	ZNF441
ENSG00000103091	16	74907468	75034071	22	12	202243	-1.5874	0.94378	WDR59
ENSG00000125733	19	6737936	6751537	4	2	202243	-1.5881	0.94386	TRIP10
ENSG00000130726	19	59055458	59062089	1	1	202243	-1.5886	0.94392	TRIM28
ENSG00000215845	1	161007421	161008780	1	1	202243	-1.5896	0.94404	TSTD1
ENSG00000167232	19	23487793	23578362	3	2	202243	-1.5896	0.94404	ZNF91
ENSG00000134910	11	125461607	125495110	3	2	202243	-1.5898	0.94406	STT3A
ENSG00000183807	6	117073363	117086886	6	3	202243	-1.5899	0.94407	FAM162B
ENSG00000182447	3	161214596	161221730	1	1	202243	-1.59	0.94408	OTOL1
ENSG00000174448	18	51850728	51884334	2	1	202243	-1.5912	0.94422	STARD6
ENSG00000107165	9	12685439	12710290	2	1	202243	-1.5918	0.94428	TYRP1
ENSG00000186815	12	113658855	113736390	3	2	202243	-1.592	0.94431	TPCN1
ENSG00000131080	X	65815479	65859108	1	1	202243	-1.5926	0.94437	EDA2R
ENSG00000181396	17	80347099	80376513	8	4	202243	-1.593	0.94443	OGFOD3
ENSG00000149679	20	60963688	60982341	10	5	202243	-1.5938	0.94451	CABLES2
ENSG00000182473	17	74077087	74117657	4	2	202243	-1.5947	0.94461	EXOC7
ENSG00000182463	20	51588946	52111869	121	64	202243	-1.595	0.94464	TSHZ2
ENSG00000136960	8	120569326	120685693	16	8	202243	-1.5952	0.94467	ENPP2
ENSG00000120949	1	12123434	12204264	19	10	202243	-1.5959	0.94474	TNFRSF8
ENSG00000127955	7	79763271	79848718	13	6	202243	-1.5962	0.94478	GNAI1
ENSG00000130312	19	17403418	17417652	2	1	202243	-1.597	0.94487	MRPL34
ENSG00000182674	8	73449626	73850584	60	26	202243	-1.5973	0.9449	KCNB2
ENSG00000067248	5	54552073	54603550	1	1	202243	-1.5979	0.94497	DHX29
ENSG00000167377	16	71481500	71496998	1	1	202243	-1.5981	0.94499	ZNF23
ENSG00000167414	19	47137333	47137942	1	1	202243	-1.5987	0.94505	GNG8
ENSG00000147905	9	37120536	37358146	6	3	202243	-1.6001	0.94522	ZCCHC7
ENSG00000149091	11	46354455	46402104	3	2	202243	-1.6003	0.94524	DGKZ
ENSG00000262039	17	47448102	47554350	26	13	202243	-1.6006	0.94527	RP11-81K2.1
ENSG00000091483	1	241660903	241683061	1	1	202243	-1.6019	0.94541	FH
ENSG00000070388	19	639879	643703	2	1	202243	-1.6021	0.94543	FGF22
ENSG00000037280	5	180028506	180076624	26	11	202243	-1.6026	0.94549	FLT4
ENSG00000087237	16	56995762	57017757	17	8	202243	-1.6026	0.94549	CETP
ENSG00000227059	12	133794898	133812681	2	1	202243	-1.6031	0.94554	ANHX
ENSG00000091527	3	133292574	133309105	1	1	202243	-1.605	0.94575	CDV3
ENSG00000182533	3	8775486	8883492	43	20	202243	-1.6062	0.94588	CAV3
ENSG00000188316	10	118609023	118671299	5	3	202243	-1.6066	0.94593	ENO4
ENSG00000121481	1	185014496	185071740	6	4	202243	-1.6077	0.94605	RNF2
ENSG00000112992	5	43602794	43707507	5	3	202243	-1.6083	0.94612	NNT
ENSG00000160094	1	33722146	33766320	2	1	202243	-1.6084	0.94613	ZNF362
ENSG00000113163	5	74664311	74807963	5	3	202243	-1.6091	0.9462	COL4A3BP
ENSG00000120156	9	27109139	27230173	62	26	202243	-1.6095	0.94625	TEK
ENSG00000177352	3	49199968	49203754	1	1	202243	-1.6101	0.94631	CCDC71
ENSG00000185022	22	38597889	38612518	1	1	202243	-1.6109	0.9464	MAFF
ENSG00000068489	17	57232860	57282066	1	1	202243	-1.612	0.94652	PRR11
ENSG00000142539	19	50919056	50931666	5	3	202243	-1.6137	0.9467	CTD-2545M3.6
ENSG00000170142	3	23847394	23932807	8	5	202243	-1.6151	0.94686	UBE2E1
ENSG00000125731	19	6752171	6767599	3	1	202243	-1.616	0.94695	SH2D3A
ENSG00000182628	17	57187312	57232630	2	1	202243	-1.6163	0.94699	SKA2
ENSG00000168026	3	39149152	39180394	4	2	202243	-1.6178	0.94714	TTC21A
ENSG00000158793	1	161087876	161095235	1	1	202243	-1.6179	0.94715	NIT1
ENSG00000140030	14	88471468	88478419	1	1	202243	-1.6186	0.94723	GPR65
ENSG00000027644	1	156809855	156828810	4	2	202243	-1.6187	0.94724	INSRR
ENSG00000138081	2	48016455	48132932	13	5	202243	-1.6207	0.94746	FBXO11
ENSG00000178229	19	57831877	57842144	3	2	202243	-1.6207	0.94746	ZNF543
ENSG00000130150	X	14891563	14940449	1	1	202243	-1.6226	0.94766	MOSPD2
ENSG00000221953	1	247273462	247275719	1	1	202243	-1.6229	0.9477	C1orf229
ENSG00000083454	17	3575493	3599698	8	4	202243	-1.6235	0.94775	P2RX5
ENSG00000140557	15	92937058	93011958	23	12	202243	-1.6236	0.94776	ST8SIA2
ENSG00000088448	13	111530887	111567416	6	3	202243	-1.6237	0.94778	ANKRD10
ENSG00000142973	1	47223510	47285085	6	4	202243	-1.6239	0.94781	CYP4B1
ENSG00000137804	15	41624892	41673248	2	1	202243	-1.6244	0.94785	NUSAP1
ENSG00000143537	1	155023042	155035252	5	3	202243	-1.6246	0.94787	ADAM15
ENSG00000162695	1	101361632	101447309	4	2	202243	-1.629	0.94834	SLC30A7
ENSG00000116138	1	15853308	15918874	3	2	202243	-1.629	0.94835	DNAJC16
ENSG00000129680	X	135295381	135338641	1	1	202243	-1.6291	0.94835	MAP7D3
ENSG00000187240	11	102980160	103350591	31	14	202243	-1.6294	0.94838	DYNC2H1
ENSG00000048544	6	42174539	42185603	1	1	202243	-1.6295	0.9484	MRPS10
ENSG00000090013	19	40953696	40971747	3	2	202243	-1.6299	0.94844	BLVRB
ENSG00000136982	8	120846216	120868250	1	1	202243	-1.631	0.94855	DSCC1
ENSG00000146872	17	60536019	60692842	4	2	202243	-1.6314	0.94859	TLK2
ENSG00000124721	6	38683117	38998301	62	23	202243	-1.6332	0.94878	DNAH8
ENSG00000103051	16	70514471	70557468	5	3	202243	-1.6333	0.9488	COG4
ENSG00000269563	2	47799601	47801998	1	1	202243	-1.6336	0.94883	AC138655.1
ENSG00000172716	17	33677324	33700720	6	3	202243	-1.6339	0.94885	SLFN11
ENSG00000148606	10	79734907	79789303	4	2	202243	-1.6341	0.94888	POLR3A
ENSG00000180998	14	53019866	53104431	6	4	202243	-1.6346	0.94893	GPR137C
ENSG00000172927	11	69061605	69182494	17	8	202243	-1.6359	0.94907	MYEOV
ENSG00000197415	3	156977531	157251408	19	10	202243	-1.636	0.94908	VEPH1
ENSG00000146374	6	127439749	127518910	7	4	202243	-1.6361	0.94909	RSPO3
ENSG00000115665	2	108602979	108630450	12	6	202243	-1.6376	0.94925	SLC5A7
ENSG00000175390	11	7991798	8023409	11	5	202243	-1.638	0.94929	EIF3F
ENSG00000260861	20	1520790	1600655	8	4	202243	-1.6382	0.94931	RP4-576H24.4
ENSG00000240583	7	30893010	30965131	12	7	202243	-1.6387	0.94936	AQP1
ENSG00000163421	3	71820807	71834357	7	4	202243	-1.6395	0.94945	PROK2
ENSG00000084444	12	13197218	13295455	11	5	202243	-1.64	0.9495	KIAA1467
ENSG00000131711	5	71403061	71505395	26	14	202243	-1.641	0.9496	MAP1B
ENSG00000185055	7	105205567	105241322	8	5	202243	-1.6418	0.94968	EFCAB10
ENSG00000136999	8	120428546	120436593	1	1	202243	-1.6419	0.94969	NOV
ENSG00000250349	X	37208583	38546928	50	26	202243	-1.642	0.9497	TM4SF2
ENSG00000008513	8	134467091	134584183	69	31	202243	-1.6433	0.94984	ST3GAL1
ENSG00000134253	1	117653682	117665209	3	2	202243	-1.6438	0.94989	TRIM45
ENSG00000138495	3	119373360	119396301	1	1	202243	-1.6445	0.94997	COX17
ENSG00000141279	17	45600308	45700642	6	3	202243	-1.6445	0.94997	NPEPPS
ENSG00000204463	6	31606805	31620482	2	1	202243	-1.6448	0.95	BAG6
ENSG00000169299	4	37828255	37864558	5	2	202243	-1.6457	0.95009	PGM2
