## Supplemental Table 4 for "Interactive effects of genetic variants and oral contraceptive use on depression in the UK Biobank" (part 2 of 2)

### Sheet: Table.magma.genes.gwas (continued)
Supplementary Table S4: Results from the gene-level analysis of the GWAS results using Multi-marker Analysis of GenoMic Annotation (MAGMA).
ENSG00000159224	17	47035916	47045958	1	1	202243	-1.6458	0.95009	GIP
ENSG00000164713	7	97881691	97937162	3	2	202243	-1.6463	0.95015	BRI3
ENSG00000205629	16	25123050	25189552	4	2	202243	-1.6476	0.95028	LCMT1
ENSG00000137106	9	37422663	37436987	2	1	202243	-1.649	0.95043	GRHPR
ENSG00000170381	7	82993222	83278326	28	14	202243	-1.6495	0.95047	SEMA3E
ENSG00000105605	19	54412589	54447195	5	3	202243	-1.6508	0.95061	CACNG7
ENSG00000164252	5	76325076	76361059	6	3	202243	-1.6516	0.9507	AGGF1
ENSG00000172292	2	169312372	169631644	49	21	202243	-1.6525	0.95078	CERS6
ENSG00000140995	16	90014333	90034468	6	3	202243	-1.6525	0.95078	DEF8
ENSG00000119541	18	61056423	61089716	4	2	202243	-1.6531	0.95085	VPS4B
ENSG00000149179	11	46958240	47185936	8	4	202243	-1.6538	0.95092	C11orf49
ENSG00000120727	5	138677276	138705406	1	1	202243	-1.6549	0.95103	PAIP2
ENSG00000146426	6	155153831	155578857	128	68	202243	-1.6549	0.95103	TIAM2
ENSG00000141720	17	36921942	36956379	4	2	202243	-1.6559	0.95113	PIP4K2B
ENSG00000163817	3	45796942	45838027	20	11	202243	-1.656	0.95114	SLC6A20
ENSG00000171060	8	10530147	10558103	4	2	202243	-1.6561	0.95114	C8orf74
ENSG00000214900	14	50448430	50474238	7	4	202243	-1.656	0.95114	C14orf182
ENSG00000002549	4	17578815	17609595	1	1	202243	-1.6562	0.95116	LAP3
ENSG00000167258	17	37617764	37721160	6	3	202243	-1.6565	0.95119	CDK12
ENSG00000112893	5	109025067	109205326	8	4	202243	-1.6566	0.9512	MAN2A1
ENSG00000167323	11	3875757	4114439	26	12	202243	-1.6566	0.9512	STIM1
ENSG00000112742	6	80713604	80752244	2	1	202243	-1.6571	0.95125	TTK
ENSG00000162390	1	55007930	55104865	23	12	202243	-1.6573	0.95128	ACOT11
ENSG00000073331	4	113206665	113363776	38	18	202243	-1.6582	0.95137	ALPK1
ENSG00000133116	13	33590207	33640282	6	3	202243	-1.6587	0.95141	KL
ENSG00000103196	16	84853590	84954374	53	23	202243	-1.6587	0.95141	CRISPLD2
ENSG00000173212	1	116654376	116677861	7	4	202243	-1.6618	0.95172	MAB21L3
ENSG00000126106	1	45100910	45140227	4	2	202243	-1.663	0.95185	TMEM53
ENSG00000111642	12	6679249	6716642	3	2	202243	-1.6638	0.95192	CHD4
ENSG00000141098	16	67708434	67753324	1	1	202243	-1.6646	0.95201	GFOD2
ENSG00000088854	20	3229951	3388272	5	3	202243	-1.6647	0.95201	C20orf194
ENSG00000115602	2	102927962	102968497	4	2	202243	-1.6654	0.95208	IL1RL1
ENSG00000170275	3	33155471	33189265	5	2	202243	-1.6653	0.95208	CRTAP
ENSG00000134538	12	21284136	21392180	15	7	202243	-1.6656	0.9521	SLCO1B1
ENSG00000102879	16	30194148	30200397	1	1	202243	-1.6658	0.95213	CORO1A
ENSG00000120784	19	38104650	38183238	4	2	202243	-1.6662	0.95216	ZFP30
ENSG00000121211	4	154265801	154336270	5	3	202243	-1.6662	0.95217	MND1
ENSG00000110906	12	109886461	109915349	2	1	202243	-1.6666	0.95221	KCTD10
ENSG00000148053	9	87283466	87638505	53	27	202243	-1.6669	0.95223	NTRK2
ENSG00000129925	16	420773	437113	8	3	202243	-1.6676	0.9523	TMEM8A
ENSG00000108688	17	32597240	32599261	1	1	202243	-1.6676	0.9523	CCL7
ENSG00000100346	22	39966758	40085742	15	7	202243	-1.6678	0.95232	CACNA1I
ENSG00000179387	4	141445312	141474924	1	1	202243	-1.6678	0.95233	ELMOD2
ENSG00000035928	4	39289076	39367995	5	3	202243	-1.6694	0.95248	RFC1
ENSG00000168484	8	22014426	22021992	7	4	202243	-1.6703	0.95257	SFTPC
ENSG00000204599	6	30294256	30311506	3	2	202243	-1.6707	0.95261	TRIM39
ENSG00000137947	1	89318615	89357627	2	1	202243	-1.6717	0.95271	GTF2B
ENSG00000145642	5	63986135	64013917	3	2	202243	-1.6718	0.95271	FAM159B
ENSG00000121413	19	58595205	58629794	11	5	202243	-1.6733	0.95287	ZSCAN18
ENSG00000107890	10	27280843	27389421	9	4	202243	-1.6734	0.95288	ANKRD26
ENSG00000140543	15	89054790	89089906	5	3	202243	-1.6737	0.9529	DET1
ENSG00000137265	6	391739	411447	5	3	202243	-1.6767	0.9532	IRF4
ENSG00000144749	3	66429221	66551687	17	9	202243	-1.677	0.95323	LRIG1
ENSG00000143434	1	151104161	151119104	1	1	202243	-1.6777	0.9533	SEMA6C
ENSG00000072864	16	15737124	15820210	5	3	202243	-1.6791	0.95343	NDE1
ENSG00000117697	1	212899495	212965124	3	2	202243	-1.6794	0.95346	NSL1
ENSG00000080986	18	2571510	2616634	6	3	202243	-1.6804	0.95356	NDC80
ENSG00000198901	15	91509270	91538859	1	1	202243	-1.6807	0.95359	PRC1
ENSG00000144744	3	69103881	69129559	3	2	202243	-1.6824	0.95375	UBA3
ENSG00000106771	9	111777432	111882225	5	2	202243	-1.6825	0.95376	TMEM245
ENSG00000108953	17	1247566	1303672	5	3	202243	-1.6829	0.9538	YWHAE
ENSG00000108671	17	30771279	30810336	1	1	202243	-1.6838	0.95389	PSMD11
ENSG00000187097	14	74424713	74486102	4	2	202243	-1.6841	0.95392	ENTPD5
ENSG00000258474	14	32414059	32419588	4	2	202243	-1.6845	0.95396	RP11-187E13.1
ENSG00000253207	8	114612539	114629187	1	1	202243	-1.685	0.95401	RP11-67H2.1
ENSG00000142871	1	86046444	86049645	2	1	202243	-1.6852	0.95402	CYR61
ENSG00000175497	2	115199876	116603328	162	69	202243	-1.6853	0.95403	DPP10
ENSG00000182631	5	33936491	33939023	1	1	202243	-1.6856	0.95406	RXFP3
ENSG00000120159	9	26840683	26892802	3	2	202243	-1.6862	0.95412	CAAP1
ENSG00000175104	11	36508577	36531822	2	1	202243	-1.6869	0.95419	TRAF6
ENSG00000184389	1	33772367	33786699	1	1	202243	-1.6886	0.95435	A3GALT2
ENSG00000126458	19	50138549	50143458	4	2	202243	-1.6889	0.95438	RRAS
ENSG00000164576	5	153825517	153840614	7	4	202243	-1.6904	0.95453	SAP30L
ENSG00000171495	5	40998119	41071444	14	7	202243	-1.6909	0.95457	MROH2B
ENSG00000164970	9	34398182	34458568	10	5	202243	-1.6922	0.95469	FAM219A
ENSG00000189195	1	92545862	92613393	3	2	202243	-1.6942	0.95488	BTBD8
ENSG00000169057	X	153287024	153363212	2	1	202243	-1.6952	0.95498	MECP2
ENSG00000225940	5	55807394	55902059	34	18	202243	-1.6958	0.95503	AC022431.2
ENSG00000171357	1	46669006	46686933	2	1	202243	-1.6963	0.95509	LURAP1
ENSG00000204365	10	29135337	29170827	1	1	202243	-1.6976	0.95521	C10orf126
ENSG00000176988	X	147062849	147108187	1	1	202243	-1.6981	0.95526	FMR1NB
ENSG00000064763	12	29302036	29493913	16	7	202243	-1.6983	0.95527	FAR2
ENSG00000101670	18	47087069	47119272	4	2	202243	-1.6985	0.95529	LIPG
ENSG00000255730	19	41856758	41930906	6	3	202243	-1.6989	0.95533	CTC-435M10.3
ENSG00000184999	11	62905339	63137190	14	7	202243	-1.7	0.95544	SLC22A10
ENSG00000166250	11	122943035	123065989	22	11	202243	-1.7005	0.95548	CLMP
ENSG00000188501	15	66839517	66858317	3	2	202243	-1.7008	0.95551	LCTL
ENSG00000137860	15	45544428	45568149	2	1	202243	-1.7015	0.95557	SLC28A2
ENSG00000259658	15	102277302	102285913	1	1	202243	-1.7026	0.95568	RP11-89K11.1
ENSG00000131100	22	18074902	18111584	3	2	202243	-1.7027	0.95569	ATP6V1E1
ENSG00000143847	1	202995626	203047868	16	7	202243	-1.7042	0.95583	PPFIA4
ENSG00000137673	11	102391239	102401484	5	3	202243	-1.7043	0.95584	MMP7
ENSG00000135775	1	230778235	230829728	12	5	202243	-1.7057	0.95597	COG2
ENSG00000049247	1	7903143	7913572	2	1	202243	-1.7065	0.95604	UTS2
ENSG00000075429	17	64831235	64881603	31	14	202243	-1.7068	0.95607	CACNG5
ENSG00000003393	2	202565277	202645912	6	3	202243	-1.7076	0.95614	ALS2
ENSG00000082175	11	100900355	101001255	13	5	202243	-1.7083	0.95621	PGR
ENSG00000086189	5	61683081	61699766	2	1	202243	-1.7088	0.95626	DIMT1
ENSG00000162882	2	42994229	43019733	7	4	202243	-1.7097	0.95634	HAAO
ENSG00000167460	19	16177831	16213813	6	3	202243	-1.7101	0.95637	TPM4
ENSG00000139899	14	24895738	24900160	1	1	202243	-1.711	0.95646	CBLN3
ENSG00000243678	17	49230920	49249108	3	2	202243	-1.7115	0.9565	NME1-NME2
ENSG00000011052	17	49230951	49249105	3	2	202243	-1.7115	0.9565	NME2
ENSG00000128294	22	26921458	26992681	25	11	202243	-1.7114	0.9565	TPST2
ENSG00000258405	19	52956829	53015407	7	5	202243	-1.7144	0.95677	ZNF578
ENSG00000104894	19	49838428	49846592	1	1	202243	-1.7152	0.95685	CD37
ENSG00000161202	3	183873176	183891398	3	2	202243	-1.7159	0.95691	DVL3
ENSG00000167767	12	52562780	52585784	13	7	202243	-1.7165	0.95696	KRT80
ENSG00000196715	7	65338254	65424550	2	1	202243	-1.7172	0.95703	VKORC1L1
ENSG00000114115	3	139236276	139258671	4	2	202243	-1.7205	0.95733	RBP1
ENSG00000163694	4	40425272	40632892	59	30	202243	-1.7213	0.9574	RBM47
ENSG00000159228	21	37442239	37445464	1	1	202243	-1.7213	0.9574	CBR1
ENSG00000166963	15	43803156	43823818	1	1	202243	-1.7213	0.95741	MAP1A
ENSG00000024526	1	68939835	68962904	2	1	202243	-1.7226	0.95752	DEPDC1
ENSG00000153404	5	140373	190085	6	4	202243	-1.7226	0.95752	PLEKHG4B
ENSG00000108439	17	46018872	46025654	3	2	202243	-1.7226	0.95752	PNPO
ENSG00000008394	12	16500076	16762193	43	18	202243	-1.7243	0.95767	MGST1
ENSG00000198492	1	29063133	29096287	3	2	202243	-1.7245	0.95769	YTHDF2
ENSG00000162104	16	4003388	4166186	52	25	202243	-1.7259	0.95782	ADCY9
ENSG00000123106	12	28286182	28732883	20	9	202243	-1.7264	0.95787	CCDC91
ENSG00000176253	14	20502003	20502919	1	1	202243	-1.7269	0.95791	OR4K13
ENSG00000173376	4	121956768	121994176	7	4	202243	-1.7276	0.95797	NDNF
ENSG00000120251	4	158125334	158287227	5	3	202243	-1.7277	0.95798	GRIA2
ENSG00000131943	19	30191721	30206364	4	2	202243	-1.7313	0.9583	C19orf12
ENSG00000164588	5	45259349	45696253	15	7	202243	-1.7323	0.95839	HCN1
ENSG00000176884	9	140032842	140063207	5	3	202243	-1.7324	0.9584	GRIN1
ENSG00000011347	11	61282785	61348620	4	2	202243	-1.7333	0.95848	SYT7
ENSG00000269711	19	7743387	7747740	5	2	202243	-1.7338	0.95852	CTD-3214H19.16
ENSG00000156466	8	97154562	97173020	2	1	202243	-1.7404	0.9591	GDF6
ENSG00000253379	8	72315675	72504260	24	11	202243	-1.7411	0.95917	RP11-1102P16.1
ENSG00000182168	4	96083655	96470357	90	47	202243	-1.7412	0.95918	UNC5C
ENSG00000154114	11	120894781	120961484	4	2	202243	-1.7414	0.9592	TBCEL
ENSG00000143947	2	55459039	55462989	1	1	202243	-1.7433	0.95936	RPS27A
ENSG00000197405	19	47793280	47825323	7	4	202243	-1.7435	0.95938	C5AR1
ENSG00000187098	3	69788586	70017488	19	9	202243	-1.7437	0.95939	MITF
ENSG00000137843	15	40509629	40569688	18	11	202243	-1.7447	0.95948	PAK6
ENSG00000197381	21	46493768	46646478	19	9	202243	-1.7447	0.95948	ADARB1
ENSG00000186166	11	118868852	118886501	1	1	202243	-1.7448	0.95949	CCDC84
ENSG00000165899	12	80603233	80772870	10	5	202243	-1.7453	0.95953	OTOGL
ENSG00000104218	8	67974661	68108498	3	2	202243	-1.7473	0.95971	CSPP1
ENSG00000178982	19	39109735	39127595	1	1	202243	-1.7479	0.95976	EIF3K
ENSG00000135541	6	135604670	135818914	5	3	202243	-1.7483	0.95979	AHI1
ENSG00000155158	9	15163620	15307358	37	18	202243	-1.749	0.95985	TTC39B
ENSG00000109472	4	166282346	166419472	26	11	202243	-1.7498	0.95992	CPE
ENSG00000134769	18	32073254	32471808	25	13	202243	-1.7506	0.95999	DTNA
ENSG00000174083	17	8706041	8770994	10	5	202243	-1.7519	0.9601	PIK3R6
ENSG00000148110	9	97136833	97223324	3	2	202243	-1.7519	0.96011	HIATL1
ENSG00000139352	12	103351464	103354294	1	1	202243	-1.7528	0.96018	ASCL1
ENSG00000074410	15	63613577	63674360	8	4	202243	-1.7527	0.96018	CA12
ENSG00000170802	2	48541776	48606433	6	4	202243	-1.7541	0.96029	FOXN2
ENSG00000152689	2	33661391	33789817	47	24	202243	-1.756	0.96045	RASGRP3
ENSG00000064115	12	27126128	27167367	18	8	202243	-1.757	0.96054	TM7SF3
ENSG00000125744	19	45988547	46000319	2	1	202243	-1.7591	0.96072	RTN2
ENSG00000068097	17	58120555	58156292	3	2	202243	-1.7599	0.96079	HEATR6
ENSG00000097046	1	91966408	91991321	2	1	202243	-1.762	0.96096	CDC7
ENSG00000239857	7	916189	936073	6	3	202243	-1.7629	0.96104	GET4
ENSG00000204290	6	32361740	32374905	2	1	202243	-1.7632	0.96106	BTNL2
ENSG00000206026	18	73121431	73139658	1	1	202243	-1.7634	0.96108	SMIM21
ENSG00000168404	16	74705753	74734858	6	3	202243	-1.7645	0.96118	MLKL
ENSG00000164128	4	164245113	164265984	5	3	202243	-1.7646	0.96119	NPY1R
ENSG00000204248	6	33130458	33160276	6	3	202243	-1.7647	0.96119	COL11A2
ENSG00000088682	16	57481337	57495187	1	1	202243	-1.7647	0.96119	COQ9
ENSG00000137409	6	36935917	36954074	7	4	202243	-1.7648	0.9612	MTCH1
ENSG00000079308	2	218664512	218867718	53	27	202243	-1.7667	0.96136	TNS1
ENSG00000188921	9	20995306	21031635	8	4	202243	-1.7682	0.96149	PTPLAD2
ENSG00000132139	17	34071530	34079897	3	2	202243	-1.7691	0.96156	GAS2L2
ENSG00000007545	16	1662326	1727909	5	3	202243	-1.7695	0.9616	CRAMP1L
ENSG00000261732	16	1682260	1736716	5	3	202243	-1.7695	0.9616	LA16c-431H6.6
ENSG00000103942	15	83509838	83654661	15	7	202243	-1.7712	0.96174	HOMER2
ENSG00000141497	17	4643319	4649411	5	2	202243	-1.7715	0.96176	ZMYND15
ENSG00000134627	11	94277006	94354587	8	4	202243	-1.7717	0.96178	PIWIL4
ENSG00000105479	19	48799714	48825151	2	1	202243	-1.7738	0.96195	CCDC114
ENSG00000165948	14	94547628	94570192	5	2	202243	-1.7751	0.96206	IFI27L1
ENSG00000164270	5	147830595	148056798	16	8	202243	-1.7764	0.96217	HTR4
ENSG00000198909	17	61699775	61773663	3	2	202243	-1.7769	0.96221	MAP3K3
ENSG00000112110	6	160210844	160219468	3	2	202243	-1.7783	0.96232	MRPL18
ENSG00000104983	19	46498339	46524576	4	2	202243	-1.7783	0.96233	CCDC61
ENSG00000168310	4	185308867	185395734	43	21	202243	-1.7799	0.96246	IRF2
ENSG00000006282	17	48620419	48633213	3	2	202243	-1.7807	0.96252	SPATA20
ENSG00000071242	6	166822852	167319939	100	53	202243	-1.7809	0.96254	RPS6KA2
ENSG00000154611	18	23713816	23773319	2	1	202243	-1.7819	0.96262	PSMA8
ENSG00000001461	1	24742284	24799466	7	3	202243	-1.7823	0.96265	NIPAL3
ENSG00000146205	2	242127924	242164792	9	5	202243	-1.7823	0.96265	ANO7
ENSG00000259066	14	93651318	93684932	8	4	202243	-1.7833	0.96273	RP11-371E8.4
ENSG00000187144	1	16713612	16763919	12	6	202243	-1.7838	0.96277	SPATA21
ENSG00000214357	5	172068269	172118543	13	6	202243	-1.784	0.96279	NEURL1B
ENSG00000143297	1	157483167	157522310	3	2	202243	-1.7847	0.96284	FCRL5
ENSG00000109944	11	122753391	122830506	15	8	202243	-1.7849	0.96286	C11orf63
ENSG00000248672	2	160628362	160761221	20	8	202243	-1.7851	0.96287	LY75-CD302
ENSG00000054219	2	160628362	160761260	20	8	202243	-1.7851	0.96287	LY75
ENSG00000125864	20	17474550	17549865	21	11	202243	-1.7859	0.96294	BFSP1
ENSG00000241690	20	2795614	2798712	1	1	202243	-1.786	0.96295	TMEM239
ENSG00000198326	20	2795614	2800930	1	1	202243	-1.786	0.96295	TMEM239
ENSG00000173588	12	94700225	94853764	6	3	202243	-1.7861	0.96296	CCDC41
ENSG00000167941	17	41831099	41836156	2	1	202243	-1.7861	0.96296	SOST
ENSG00000147804	8	145635126	145642279	2	1	202243	-1.7865	0.96299	SLC39A4
ENSG00000128610	7	121941448	121950745	1	1	202243	-1.7871	0.96304	FEZF1
ENSG00000167220	18	44633774	44676891	2	1	202243	-1.7876	0.96308	HDHD2
ENSG00000130768	1	28261504	28285668	3	2	202243	-1.7881	0.96312	SMPDL3B
ENSG00000112936	5	40909354	40983041	9	5	202243	-1.7906	0.96332	C7
ENSG00000122008	5	74807581	74896969	3	2	202243	-1.7911	0.96336	POLK
ENSG00000127325	12	70037140	70093256	9	5	202243	-1.7913	0.96337	BEST3
ENSG00000134668	1	32256023	32281652	3	2	202243	-1.7927	0.96349	SPOCD1
ENSG00000143179	1	165796768	165880855	15	9	202243	-1.7928	0.9635	UCK2
ENSG00000204560	6	30620896	30640814	1	1	202243	-1.7934	0.96354	DHX16
ENSG00000214513	2	73429386	73439641	2	1	202243	-1.7935	0.96355	NOTO
ENSG00000157227	14	23305766	23318236	8	5	202243	-1.794	0.96359	MMP14
ENSG00000140264	15	44069285	44094787	1	1	202243	-1.794	0.96359	SERF2
ENSG00000184716	15	44086360	44092419	1	1	202243	-1.794	0.96359	SERINC4
ENSG00000242028	15	44088340	44095241	1	1	202243	-1.794	0.96359	HYPK
ENSG00000198178	12	7882011	7904201	1	1	202243	-1.7942	0.96361	CLEC4C
ENSG00000141179	17	53828340	53920191	3	2	202243	-1.7956	0.96372	PCTP
ENSG00000141524	17	76106539	76128488	10	5	202243	-1.7956	0.96372	TMC6
ENSG00000161850	12	52787715	52800139	3	2	202243	-1.796	0.96376	KRT82
ENSG00000119328	9	111696461	111713024	1	1	202243	-1.7963	0.96378	FAM206A
ENSG00000103740	15	78459810	78538030	23	11	202243	-1.7968	0.96382	ACSBG1
ENSG00000214226	17	54869274	54916134	1	1	202243	-1.7973	0.96385	C17orf67
ENSG00000123364	12	54332535	54340328	1	1	202243	-1.7976	0.96388	HOXC13
ENSG00000164897	7	150778167	150780633	1	1	202243	-1.7979	0.9639	TMUB1
ENSG00000117620	1	100435345	100492535	1	1	202243	-1.7992	0.96401	SLC35A3
ENSG00000117713	1	27022524	27108595	3	2	202243	-1.8002	0.96409	ARID1A
ENSG00000122176	1	203309756	203320617	4	2	202243	-1.8035	0.96434	FMOD
ENSG00000188211	11	17373273	17398888	1	1	202243	-1.8042	0.9644	NCR3LG1
ENSG00000147509	8	54764368	54871863	6	3	202243	-1.8047	0.96444	RGS20
ENSG00000105398	19	48373723	48389654	1	1	202243	-1.8063	0.96456	SULT2A1
ENSG00000136167	13	46700055	46786006	13	8	202243	-1.8068	0.9646	LCP1
ENSG00000138468	3	101043049	101232085	5	3	202243	-1.8092	0.96479	SENP7
ENSG00000158769	1	160965001	160991138	1	1	202243	-1.8111	0.96493	F11R
ENSG00000169495	8	38831683	38846181	2	1	202243	-1.8134	0.96512	HTRA4
ENSG00000106823	9	95256365	95298937	1	1	202243	-1.814	0.96516	ECM2
ENSG00000116604	1	156433519	156470620	2	1	202243	-1.8146	0.96521	MEF2D
ENSG00000153107	2	112523848	112642267	3	2	202243	-1.8157	0.96529	ANAPC1
ENSG00000197980	3	156543270	156763918	19	10	202243	-1.8164	0.96535	LEKR1
ENSG00000143869	2	20866424	20873418	1	1	202243	-1.817	0.9654	GDF7
ENSG00000154265	17	67240452	67323385	7	4	202243	-1.8174	0.96542	ABCA5
ENSG00000143228	1	163236366	163325554	13	7	202243	-1.818	0.96547	NUF2
ENSG00000151532	10	114206756	114578503	50	27	202243	-1.8187	0.96552	VTI1A
ENSG00000182621	20	8112824	8949003	160	76	202243	-1.8187	0.96552	PLCB1
ENSG00000048342	4	15471489	15603180	14	6	202243	-1.8193	0.96557	CC2D2A
ENSG00000137561	8	63961112	63998612	2	1	202243	-1.8201	0.96563	TTPA
ENSG00000076650	19	33571786	33621448	2	1	202243	-1.8205	0.96566	GPATCH1
ENSG00000105137	19	15218214	15225799	1	1	202243	-1.8207	0.96567	SYDE1
ENSG00000095485	10	101992055	102027437	2	1	202243	-1.8209	0.96569	CWF19L1
ENSG00000162398	1	55271736	55307925	4	2	202243	-1.8217	0.96575	C1orf177
ENSG00000107929	10	855484	977564	10	6	202243	-1.8224	0.96581	LARP4B
ENSG00000117215	1	20438432	20446050	6	3	202243	-1.8237	0.9659	PLA2G2D
ENSG00000106952	9	117656003	117692697	3	2	202243	-1.8241	0.96593	TNFSF8
ENSG00000170613	5	156588857	156593275	1	1	202243	-1.8243	0.96595	FAM71B
ENSG00000258744	14	24970800	24977894	2	1	202243	-1.8278	0.96621	RP11-80A15.1
ENSG00000092009	14	24974559	24977471	2	1	202243	-1.8278	0.96621	CMA1
ENSG00000141219	17	71228372	71245091	1	1	202243	-1.8278	0.96621	C17orf80
ENSG00000150477	18	34409069	34812135	16	7	202243	-1.8281	0.96623	KIAA1328
ENSG00000254726	1	156041804	156051789	1	1	202243	-1.8292	0.96631	MEX3A
ENSG00000183421	21	43159529	43187266	8	4	202243	-1.8297	0.96635	RIPK4
ENSG00000147256	X	130192216	130223857	5	3	202243	-1.83	0.96638	ARHGAP36
ENSG00000164180	5	87485450	87565293	7	4	202243	-1.8331	0.96661	TMEM161B
ENSG00000183386	1	38462442	38471278	2	1	202243	-1.8336	0.96664	FHL3
ENSG00000135535	6	109687717	109703762	1	1	202243	-1.8356	0.96679	CD164
ENSG00000138193	10	95753746	96092580	35	18	202243	-1.8359	0.96681	PLCE1
ENSG00000108771	17	40253422	40264751	1	1	202243	-1.8369	0.96688	DHX58
ENSG00000119720	14	90742580	90798481	6	3	202243	-1.8375	0.96693	NRDE2
ENSG00000197852	1	112223252	112298446	16	7	202243	-1.8378	0.96696	FAM212B
ENSG00000090971	19	55996371	55998935	1	1	202243	-1.8383	0.96699	NAT14
ENSG00000055147	5	153369688	153418496	2	1	202243	-1.8399	0.96711	FAM114A2
ENSG00000083842	19	58790317	58807254	1	1	202243	-1.8419	0.96725	ZNF8
ENSG00000273439	19	58790318	58807254	1	1	202243	-1.8419	0.96725	ZNF8
ENSG00000179348	3	128198270	128212028	5	3	202243	-1.8421	0.96727	GATA2
ENSG00000171517	1	85277285	85358896	29	14	202243	-1.8427	0.96731	LPAR3
ENSG00000130714	9	134378289	134399193	2	1	202243	-1.8448	0.96746	POMT1
ENSG00000197653	12	124247042	124420753	23	10	202243	-1.8451	0.96749	DNAH10
ENSG00000169340	16	20370492	20416059	5	3	202243	-1.8452	0.96749	PDILT
ENSG00000051523	16	88709691	88717560	5	3	202243	-1.8452	0.9675	CYBA
ENSG00000112149	6	14117872	14137149	9	5	202243	-1.8458	0.96754	CD83
ENSG00000113263	5	156569944	156682201	32	15	202243	-1.846	0.96755	ITK
ENSG00000119919	10	101292690	101296278	1	1	202243	-1.8471	0.96763	NKX2-3
ENSG00000154262	17	67074843	67138029	6	3	202243	-1.8473	0.96765	ABCA6
ENSG00000100109	22	26887191	26908471	5	3	202243	-1.8503	0.96787	TFIP11
ENSG00000140199	15	34525460	34630261	6	3	202243	-1.8507	0.96789	SLC12A6
ENSG00000183019	19	7741514	7744712	2	1	202243	-1.8524	0.96802	C19orf59
ENSG00000148840	10	103892787	103910082	1	1	202243	-1.853	0.96806	PPRC1
ENSG00000100124	22	38226862	38245334	2	1	202243	-1.8532	0.96807	ANKRD54
ENSG00000147065	X	64808257	64961791	1	1	202243	-1.8535	0.9681	MSN
ENSG00000196381	19	38158652	38183223	2	1	202243	-1.8541	0.96814	ZNF781
ENSG00000159063	11	77811982	77850706	2	1	202243	-1.8567	0.96832	ALG8
ENSG00000133028	17	10583654	10601692	1	1	202243	-1.8579	0.9684	SCO1
ENSG00000197134	19	22235254	22274282	3	2	202243	-1.8599	0.96855	ZNF257
ENSG00000213638	19	1905377	1913444	2	1	202243	-1.861	0.96862	ADAT3
ENSG00000163424	3	118864997	118878889	1	1	202243	-1.862	0.9687	C3orf30
ENSG00000153976	17	13399006	13505244	25	12	202243	-1.862	0.9687	HS3ST3A1
ENSG00000253710	13	52586534	52603800	1	1	202243	-1.8627	0.96875	ALG11
ENSG00000158773	1	161009041	161015767	1	1	202243	-1.8634	0.9688	USF1
ENSG00000243244	2	48756522	48826025	16	7	202243	-1.8641	0.96884	STON1
ENSG00000203795	10	124670217	124672627	1	1	202243	-1.8641	0.96884	FAM24A
ENSG00000123104	12	26490342	26986131	103	42	202243	-1.864	0.96884	ITPR2
ENSG00000171067	11	68028803	68039469	2	1	202243	-1.8643	0.96886	C11orf24
ENSG00000131115	19	44711700	44741421	1	1	202243	-1.8652	0.96892	ZNF227
ENSG00000189079	12	46123448	46301823	5	2	202243	-1.8655	0.96894	ARID2
ENSG00000035687	1	244571796	244615436	5	3	202243	-1.8667	0.96903	ADSS
ENSG00000157450	15	59157374	59389618	21	10	202243	-1.8707	0.96931	RNF111
ENSG00000155495	X	140991680	140997174	1	1	202243	-1.8708	0.96931	MAGEC1
ENSG00000142949	1	43990858	44089343	15	7	202243	-1.8716	0.96937	PTPRF
ENSG00000182183	1	53099016	53135355	7	4	202243	-1.8746	0.96958	FAM159A
ENSG00000163687	3	58177984	58200424	5	3	202243	-1.8751	0.96961	DNASE1L3
ENSG00000132182	3	13357737	13461809	1	1	202243	-1.8754	0.96963	NUP210
ENSG00000101307	20	1544167	1600707	4	2	202243	-1.8758	0.96966	SIRPB1
ENSG00000123178	13	50486842	50510626	1	1	202243	-1.8772	0.96975	SPRYD7
ENSG00000111676	12	7033626	7051484	2	1	202243	-1.8781	0.96982	ATN1
ENSG00000169894	7	100547187	100611118	2	1	202243	-1.8789	0.96987	MUC3A
ENSG00000166884	11	59224411	59225464	1	1	202243	-1.8798	0.96993	OR4D6
ENSG00000182552	4	184560788	184580378	5	3	202243	-1.8801	0.96996	RWDD4
ENSG00000051341	3	121150278	121264853	6	3	202243	-1.8805	0.96998	POLQ
ENSG00000068793	15	22892005	23006016	6	4	202243	-1.8832	0.97017	CYFIP1
ENSG00000173908	17	38948455	38956211	2	1	202243	-1.8852	0.9703	KRT28
ENSG00000125875	20	416124	443197	3	2	202243	-1.8896	0.97059	TBC1D20
ENSG00000148357	9	133046882	133309510	60	28	202243	-1.8897	0.9706	HMCN2
ENSG00000205678	4	65140975	65275186	8	4	202243	-1.8901	0.97063	TECRL
ENSG00000175077	3	186915274	186919253	2	1	202243	-1.8934	0.97085	RTP1
ENSG00000214688	10	73471458	73497581	5	3	202243	-1.8935	0.97086	C10orf105
ENSG00000118729	1	116242628	116311402	12	7	202243	-1.8948	0.97094	CASQ2
ENSG00000149150	11	57252007	57283259	2	1	202243	-1.8955	0.97099	SLC43A1
ENSG00000170946	11	31391387	31453396	3	2	202243	-1.8958	0.97101	DNAJC24
ENSG00000106992	9	130628759	130640022	4	2	202243	-1.8983	0.97117	AK1
ENSG00000148935	11	22647188	22834601	13	7	202243	-1.8982	0.97117	GAS2
ENSG00000106853	9	114312002	114362135	17	7	202243	-1.8984	0.97118	PTGR1
ENSG00000145725	5	102455853	102548500	3	2	202243	-1.901	0.97135	PPIP5K2
ENSG00000183137	6	109416313	109485135	1	1	202243	-1.902	0.97141	CEP57L1
ENSG00000205784	19	4890449	4902879	2	1	202243	-1.9025	0.97145	ARRDC5
ENSG00000183760	19	39574553	39602133	5	2	202243	-1.9029	0.97148	PAPL
ENSG00000148337	9	130928343	130966662	2	1	202243	-1.9032	0.97149	CIZ1
ENSG00000258864	5	112162910	112203279	1	1	202243	-1.9042	0.97156	CTC-554D6.1
ENSG00000100280	22	29723669	29819168	9	4	202243	-1.9046	0.97158	AP1B1
ENSG00000176225	18	67671029	67873181	7	4	202243	-1.9054	0.97163	RTTN
ENSG00000119004	2	204103663	204163009	2	1	202243	-1.9062	0.97169	CYP20A1
ENSG00000161813	12	50786166	50873787	2	1	202243	-1.9078	0.97179	LARP4
ENSG00000182912	21	45937099	45945835	2	1	202243	-1.9082	0.97182	C21orf90
ENSG00000136014	12	95910336	95945266	9	5	202243	-1.9084	0.97183	USP44
ENSG00000213145	14	105952654	105955284	1	1	202243	-1.9103	0.97195	CRIP1
ENSG00000257341	14	105953536	105958604	1	1	202243	-1.9103	0.97195	CRIP1
ENSG00000172346	22	41956767	41973745	1	1	202243	-1.9104	0.97196	CSDC2
ENSG00000184845	5	174867042	174871211	1	1	202243	-1.9105	0.97197	DRD1
ENSG00000141959	21	45719934	45747259	7	4	202243	-1.9117	0.97204	PFKL
ENSG00000089902	14	103058998	103196913	6	3	202243	-1.9137	0.97217	RCOR1
ENSG00000186469	14	52292913	52446060	32	14	202243	-1.9143	0.97221	GNG2
ENSG00000076554	8	80870571	81143467	18	10	202243	-1.9151	0.97226	TPD52
ENSG00000106003	7	2552163	2568811	4	2	202243	-1.9167	0.97236	LFNG
ENSG00000120685	13	39584003	39612252	1	1	202243	-1.917	0.97238	PROSER1
ENSG00000043039	11	129245835	129322171	23	11	202243	-1.9188	0.9725	BARX2
ENSG00000170537	16	18995256	19075264	3	2	202243	-1.9192	0.97252	TMC7
ENSG00000160111	19	17003758	17137625	35	22	202243	-1.9195	0.97254	CPAMD8
ENSG00000146282	6	88224096	88299721	2	1	202243	-1.9198	0.97256	RARS2
ENSG00000188566	9	140100147	140111461	3	2	202243	-1.9222	0.97271	NDOR1
ENSG00000197111	12	53835525	53874946	3	2	202243	-1.9267	0.97299	PCBP2
ENSG00000129195	17	6347735	6354789	5	2	202243	-1.9267	0.97299	FAM64A
ENSG00000162458	1	16083102	16113089	5	3	202243	-1.9271	0.97302	FBLIM1
ENSG00000156564	6	40359325	40555204	30	16	202243	-1.9285	0.97311	LRFN2
ENSG00000259288	15	40509629	40568597	17	11	202243	-1.9294	0.97316	RP11-133K1.2
ENSG00000109805	4	17812525	17846485	1	1	202243	-1.932	0.97332	NCAPG
ENSG00000138463	3	122513642	122599986	4	2	202243	-1.9336	0.97342	DIRC2
ENSG00000136573	8	11351510	11422113	17	7	202243	-1.9361	0.97357	BLK
ENSG00000132837	5	78293438	78531861	16	9	202243	-1.9376	0.97366	DMGDH
ENSG00000196326	10	5196335	5244449	3	2	202243	-1.9391	0.97376	AKR1CL1
ENSG00000143740	1	227916240	227968927	6	3	202243	-1.9396	0.97378	SNAP47
ENSG00000111906	6	125541108	125623282	6	3	202243	-1.9401	0.97382	HDDC2
ENSG00000165025	9	93564069	93660831	46	20	202243	-1.9403	0.97383	SYK
ENSG00000091490	4	25749055	25865382	25	12	202243	-1.9405	0.97384	SEL1L3
ENSG00000171827	19	37958487	37976260	1	1	202243	-1.9433	0.97401	ZNF570
ENSG00000164749	8	76320149	76479078	18	9	202243	-1.9453	0.97413	HNF4G
ENSG00000143226	1	161475220	161493803	4	2	202243	-1.9462	0.97418	FCGR2A
ENSG00000197119	14	100757448	100772884	5	3	202243	-1.9461	0.97418	SLC25A29
ENSG00000163412	3	71724567	71803924	16	9	202243	-1.9465	0.9742	EIF4E3
ENSG00000141449	18	18822203	19105378	7	4	202243	-1.9487	0.97433	GREB1L
ENSG00000184500	3	93591881	93692910	1	1	202243	-1.9487	0.97434	PROS1
ENSG00000167470	19	1248552	1259142	1	1	202243	-1.9514	0.97449	MIDN
ENSG00000111962	6	149068464	149398126	73	38	202243	-1.9537	0.97463	UST
ENSG00000204267	6	32789610	32806557	16	8	202243	-1.9547	0.97469	TAP2
ENSG00000161328	11	537527	554916	8	4	202243	-1.9561	0.97477	LRRC56
ENSG00000169047	2	227596033	227664475	4	2	202243	-1.9567	0.97481	IRS1
ENSG00000160294	21	47655047	47706211	4	2	202243	-1.9574	0.97485	MCM3AP
ENSG00000213186	3	160150233	160203561	2	1	202243	-1.9576	0.97486	TRIM59
ENSG00000110442	11	36295051	36310999	2	1	202243	-1.9576	0.97486	COMMD9
ENSG00000119888	2	47572297	47614740	7	3	202243	-1.9599	0.975	EPCAM
ENSG00000139970	14	60062694	60337684	16	8	202243	-1.9606	0.97504	RTN1
ENSG00000134243	1	109852192	109940573	2	1	202243	-1.9621	0.97512	SORT1
ENSG00000151892	10	117816444	118032979	36	19	202243	-1.9623	0.97514	GFRA1
ENSG00000132196	1	162760492	162782607	3	2	202243	-1.964	0.97523	HSD17B7
ENSG00000104312	8	90769975	90803291	1	1	202243	-1.9652	0.9753	RIPK2
ENSG00000072682	5	131527531	131631008	14	7	202243	-1.9668	0.9754	P4HA2
ENSG00000171453	6	43477440	43497323	2	1	202243	-1.971	0.97564	POLR1C
ENSG00000162946	1	231762561	232177018	77	38	202243	-1.9718	0.97568	DISC1
ENSG00000172986	3	72937224	73047289	13	6	202243	-1.9722	0.97571	GXYLT2
ENSG00000106004	7	27180671	27183287	1	1	202243	-1.9731	0.97576	HOXA5
ENSG00000125508	20	62172163	62178857	4	2	202243	-1.9736	0.97579	SRMS
ENSG00000110881	12	50451331	50477394	2	1	202243	-1.974	0.97581	ASIC1
ENSG00000134602	X	131157293	131209971	5	3	202243	-1.9759	0.97592	MST4
ENSG00000197540	19	544034	549919	7	4	202243	-1.9773	0.97599	GZMM
ENSG00000156265	21	30449792	30548210	8	4	202243	-1.9775	0.97601	MAP3K7CL
ENSG00000204020	10	90521163	90537999	2	1	202243	-1.9802	0.97616	LIPN
ENSG00000149043	11	1848709	1858751	5	3	202243	-1.9812	0.97621	SYT8
ENSG00000170369	20	23804406	23807368	3	2	202243	-1.9853	0.97644	CST2
ENSG00000163633	4	87797358	87857354	4	2	202243	-1.9866	0.97652	C4orf36
ENSG00000127616	19	11071598	11176071	17	9	202243	-1.9878	0.97658	SMARCA4
ENSG00000253831	1	157061836	157069600	8	4	202243	-1.9889	0.97664	ETV3L
ENSG00000087088	19	49458072	49465055	1	1	202243	-1.9899	0.9767	BAX
ENSG00000131626	11	70116806	70230509	3	2	202243	-1.9902	0.97672	PPFIA1
ENSG00000077454	7	100169855	100183776	4	2	202243	-1.9908	0.97675	LRCH4
ENSG00000152953	4	5053169	5502725	83	42	202243	-1.9913	0.97678	STK32B
ENSG00000162344	11	69513000	69519410	1	1	202243	-1.9918	0.9768	FGF19
ENSG00000167861	17	72946838	72969261	6	3	202243	-1.9922	0.97683	HID1
ENSG00000139329	12	91496406	91505608	1	1	202243	-1.9942	0.97694	LUM
ENSG00000143190	1	167190066	167396582	11	6	202243	-1.9961	0.97704	POU2F1
ENSG00000142512	19	51913275	51921057	2	1	202243	-1.9972	0.9771	SIGLEC10
ENSG00000268427	22	50714103	50714350	1	1	202243	-1.9972	0.9771	AL022328.1
ENSG00000180304	15	64979772	64995480	2	1	202243	-2.0002	0.97726	OAZ2
ENSG00000178773	16	89642176	89663654	10	5	202243	-2.0012	0.97731	CPNE7
ENSG00000167995	11	61717293	61732987	2	1	202243	-2.0014	0.97732	BEST1
ENSG00000104081	15	40380091	40401093	8	4	202243	-2.0014	0.97732	BMF
ENSG00000268870	19	12502763	12551896	3	2	202243	-2.0013	0.97732	CTD-3105H18.16
ENSG00000162408	1	6581407	6614595	2	1	202243	-2.0032	0.97742	NOL9
ENSG00000121897	4	39460620	39479273	1	1	202243	-2.0039	0.97746	LIAS
ENSG00000109861	11	88026760	88070955	7	3	202243	-2.0063	0.97759	CTSC
ENSG00000100206	22	38914954	38966291	2	1	202243	-2.0071	0.97763	DMC1
ENSG00000048545	6	42123144	42147794	5	3	202243	-2.0081	0.97768	GUCA1A
ENSG00000189298	6	28317691	28336947	1	1	202243	-2.0088	0.97772	ZKSCAN3
ENSG00000101230	20	13202418	13281298	31	16	202243	-2.0089	0.97773	ISM1
ENSG00000133961	14	73741815	73930348	4	2	202243	-2.0094	0.97775	NUMB
ENSG00000175520	11	5528530	5531215	2	1	202243	-2.0097	0.97777	UBQLN3
ENSG00000170382	1	204586298	204654861	12	6	202243	-2.0103	0.9778	LRRN2
ENSG00000239697	17	7452208	7464925	3	2	202243	-2.0102	0.9778	TNFSF12
ENSG00000248871	17	7452416	7464918	3	2	202243	-2.0102	0.9778	TNFSF12-TNFSF13
ENSG00000180914	3	8792094	8811314	20	10	202243	-2.0144	0.97802	OXTR
ENSG00000162076	16	2933187	2949383	4	2	202243	-2.0158	0.97809	FLYWCH2
ENSG00000180957	22	28247657	28316122	2	1	202243	-2.0166	0.97813	PITPNB
ENSG00000149503	11	61891445	61920635	3	2	202243	-2.0179	0.9782	INCENP
ENSG00000168229	14	52734431	52743442	1	1	202243	-2.0188	0.97824	PTGDR
ENSG00000140740	16	21963981	21994981	1	1	202243	-2.0191	0.97826	UQCRC2
ENSG00000124571	6	43490072	43543812	4	2	202243	-2.0215	0.97838	XPO5
ENSG00000170502	4	88343734	88380606	5	3	202243	-2.0217	0.9784	NUDT9
ENSG00000156269	4	80146848	80247204	8	4	202243	-2.0223	0.97843	NAA11
ENSG00000178404	17	76866992	76899299	9	4	202243	-2.0224	0.97843	DDC8
ENSG00000162711	1	247579458	247612410	23	11	202243	-2.0237	0.9785	NLRP3
ENSG00000182087	19	1009647	1021117	5	2	202243	-2.025	0.97856	TMEM259
ENSG00000149600	20	31290493	31331803	5	3	202243	-2.025	0.97857	COMMD7
ENSG00000213297	19	12242932	12267546	2	1	202243	-2.0293	0.97879	ZNF625-ZNF20
ENSG00000164975	9	15422702	15465951	1	1	202243	-2.0307	0.97886	SNAPC3
ENSG00000242616	9	114423615	114432526	4	2	202243	-2.0322	0.97893	GNG10
ENSG00000165434	11	74041363	74109518	4	2	202243	-2.0345	0.97905	PGM2L1
ENSG00000134001	14	67826714	67853233	1	1	202243	-2.0352	0.97908	EIF2S1
ENSG00000142173	21	47518011	47552763	4	2	202243	-2.0379	0.97922	COL6A2
ENSG00000184178	4	53739149	54232242	40	20	202243	-2.0384	0.97924	SCFD2
ENSG00000106125	7	30811033	30932002	14	7	202243	-2.0388	0.97927	FAM188B
ENSG00000268865	12	25055243	25057615	1	1	202243	-2.041	0.97937	AC026310.1
ENSG00000022976	14	102783714	102809044	3	1	202243	-2.0418	0.97941	ZNF839
ENSG00000173848	10	5454514	5500426	2	1	202243	-2.0421	0.97943	NET1
ENSG00000125772	20	5525085	5591672	5	3	202243	-2.0422	0.97944	GPCPD1
ENSG00000105223	19	40854363	40886346	7	4	202243	-2.0499	0.97981	PLD3
ENSG00000012660	6	53132196	53213947	7	4	202243	-2.0502	0.97983	ELOVL5
ENSG00000101203	20	61924538	61966203	10	6	202243	-2.0506	0.97984	COL20A1
ENSG00000170948	19	8943074	8954016	2	1	202243	-2.0507	0.97985	MBD3L1
ENSG00000185737	10	83635070	84746935	130	64	202243	-2.0511	0.97987	NRG3
ENSG00000122223	1	160799950	160832692	5	3	202243	-2.0536	0.97999	CD244
ENSG00000007392	16	238968	279462	1	1	202243	-2.0538	0.98	LUC7L
ENSG00000166961	11	60524426	60544205	6	4	202243	-2.0585	0.98023	MS4A15
ENSG00000165140	9	97365415	97402531	2	1	202243	-2.0593	0.98027	FBP1
ENSG00000135951	2	99613724	99771427	6	3	202243	-2.06	0.9803	TSGA10
ENSG00000178878	12	12878851	12982909	33	18	202243	-2.0605	0.98032	APOLD1
ENSG00000167653	8	143751726	143764142	1	1	202243	-2.0616	0.98038	PSCA
ENSG00000135362	11	36317838	36486754	44	21	202243	-2.0618	0.98039	PRR5L
ENSG00000213203	7	150413645	150421372	1	1	202243	-2.0622	0.98041	GIMAP1
ENSG00000161040	7	102453308	102715286	10	5	202243	-2.0637	0.98048	FBXL13
ENSG00000235194	14	23764852	23772057	1	1	202243	-2.0653	0.98055	PPP1R3E
ENSG00000144837	3	119316689	119348658	7	4	202243	-2.0661	0.98059	PLA1A
ENSG00000050820	16	75262928	75301951	5	2	202243	-2.0668	0.98062	BCAR1
ENSG00000108179	10	81107225	81115093	1	1	202243	-2.0676	0.98066	PPIF
ENSG00000123453	9	136528682	136605077	21	10	202243	-2.0681	0.98069	SARDH
ENSG00000127084	9	95709733	95798518	13	6	202243	-2.073	0.98091	FGD3
ENSG00000079246	2	216972187	217071026	14	7	202243	-2.0745	0.98098	XRCC5
ENSG00000203546	14	31803518	31926647	4	2	202243	-2.0747	0.98099	RP11-176H8.1
ENSG00000108819	17	48211104	48227991	1	1	202243	-2.0748	0.981	PPP1R9B
ENSG00000153246	2	160788519	160919121	19	9	202243	-2.0751	0.98101	PLA2R1
ENSG00000139323	12	89813495	89919801	5	3	202243	-2.0779	0.98114	POC1B
ENSG00000138772	4	79472673	79531597	2	1	202243	-2.079	0.98119	ANXA3
ENSG00000166598	12	104323885	104347423	7	3	202243	-2.0796	0.98122	HSP90B1
ENSG00000162891	1	207038699	207042568	1	1	202243	-2.081	0.98128	IL20
ENSG00000049860	5	73935848	74018472	23	13	202243	-2.0813	0.98129	HEXB
ENSG00000257950	17	3566357	3599488	10	6	202243	-2.0823	0.98134	P2RX5-TAX1BP3
ENSG00000082458	X	69664711	69725337	1	1	202243	-2.0839	0.98142	DLG3
ENSG00000107758	10	75196186	75255782	1	1	202243	-2.0862	0.98152	PPP3CB
ENSG00000104112	15	51973550	52013223	6	3	202243	-2.0868	0.98155	SCG3
ENSG00000177675	12	7499281	7632493	18	9	202243	-2.0903	0.9817	CD163L1
ENSG00000169118	15	64457716	64648442	12	7	202243	-2.0963	0.98197	CSNK1G1
ENSG00000259316	15	64472547	64665980	12	7	202243	-2.0963	0.98197	CTD-2116N17.1
ENSG00000164591	5	150040436	150058927	1	1	202243	-2.1034	0.98228	MYOZ3
ENSG00000186648	14	24521206	24538937	8	4	202243	-2.1046	0.98234	LRRC16B
ENSG00000136193	7	29959719	30029905	3	2	202243	-2.1066	0.98242	SCRN1
ENSG00000165275	9	37753804	37778969	1	1	202243	-2.1088	0.98252	TRMT10B
ENSG00000155111	6	110931181	111137161	11	6	202243	-2.109	0.98253	CDK19
ENSG00000143341	1	185703683	186160085	23	11	202243	-2.1097	0.98256	HMCN1
ENSG00000170852	7	32907784	32933743	2	1	202243	-2.1146	0.98277	KBTBD2
ENSG00000115616	2	103236166	103327777	14	7	202243	-2.1168	0.98286	SLC9A2
ENSG00000165195	X	15337573	15353676	1	1	202243	-2.1172	0.98288	PIGA
ENSG00000110048	11	59341871	59383617	1	1	202243	-2.1248	0.9832	OSBP
ENSG00000170231	5	159614374	159665742	17	8	202243	-2.1263	0.98326	FABP6
ENSG00000025800	1	32573639	32642169	2	1	202243	-2.1268	0.98328	KPNA6
ENSG00000147586	8	80830952	80942524	4	2	202243	-2.1271	0.98329	MRPS28
ENSG00000162772	1	212738676	212794119	22	9	202243	-2.1273	0.9833	ATF3
ENSG00000135045	9	77561497	77567802	1	1	202243	-2.1274	0.98331	C9orf40
ENSG00000257065	6	144128229	144165754	6	3	202243	-2.1309	0.98345	RP3-468K18.5
ENSG00000104901	19	49865040	49878373	2	1	202243	-2.1309	0.98345	DKKL1
ENSG00000198211	16	89985573	90002500	2	1	202243	-2.1322	0.98351	TUBB3
ENSG00000258947	16	89987800	90005169	2	1	202243	-2.1322	0.98351	TUBB3
ENSG00000261221	19	56116771	56128635	3	2	202243	-2.1341	0.98358	ZNF865
ENSG00000173163	2	62115859	62374382	16	7	202243	-2.1361	0.98367	COMMD1
ENSG00000150961	4	119643978	119759838	13	6	202243	-2.1381	0.98375	SEC24D
ENSG00000118495	6	144261437	144385735	22	10	202243	-2.1382	0.98375	PLAGL1
ENSG00000125144	16	56700643	56701977	1	1	202243	-2.1412	0.98387	MT1G
ENSG00000185156	17	8700436	8702667	2	1	202243	-2.1413	0.98387	MFSD6L
ENSG00000155755	2	202484907	202508293	3	2	202243	-2.1438	0.98398	TMEM237
ENSG00000163106	4	95219686	95264027	4	2	202243	-2.1457	0.98405	HPGDS
ENSG00000173262	12	7965108	8043744	17	9	202243	-2.1471	0.98411	SLC2A14
ENSG00000060749	11	32914724	33014862	7	4	202243	-2.1501	0.98423	QSER1
ENSG00000057663	6	106632351	106773666	8	4	202243	-2.1529	0.98434	ATG5
ENSG00000196116	9	100174232	100258407	6	3	202243	-2.1531	0.98434	TDRD7
ENSG00000132522	17	7214643	7218883	1	1	202243	-2.154	0.98438	GPS2
ENSG00000261915	17	7215980	7222493	1	1	202243	-2.154	0.98438	RP11-542C16.2
ENSG00000043093	3	182655862	182703741	6	3	202243	-2.1553	0.98443	DCUN1D1
ENSG00000144736	3	72798428	72911065	4	2	202243	-2.159	0.98457	SHQ1
ENSG00000170340	2	62423248	62451866	5	2	202243	-2.1597	0.9846	B3GNT2
ENSG00000114857	3	42642106	42690227	6	4	202243	-2.1642	0.98477	NKTR
ENSG00000184185	17	21279509	21323179	4	2	202243	-2.1665	0.98486	KCNJ12
ENSG00000119943	10	100143322	100174941	2	1	202243	-2.1682	0.98493	PYROXD2
ENSG00000186652	11	57154267	57158130	1	1	202243	-2.1688	0.98495	PRG2
ENSG00000150455	11	126152960	126168740	1	1	202243	-2.169	0.98496	TIRAP
ENSG00000099812	19	751126	764319	3	2	202243	-2.1707	0.98502	MISP
ENSG00000138315	10	74653339	74692791	1	1	202243	-2.1736	0.98513	OIT3
ENSG00000197702	11	12398732	12552348	58	26	202243	-2.1738	0.98514	PARVA
ENSG00000174885	11	278365	285359	1	1	202243	-2.1751	0.98519	NLRP6
ENSG00000081985	1	67773047	67862583	7	3	202243	-2.1787	0.98532	IL12RB2
ENSG00000155368	2	120124497	120130126	1	1	202243	-2.179	0.98533	DBI
ENSG00000170581	12	56735381	56753939	1	1	202243	-2.1802	0.98538	STAT2
ENSG00000160072	1	1407143	1433228	1	1	202243	-2.1829	0.98548	ATAD3B
ENSG00000171094	2	29415640	30144432	127	59	202243	-2.1835	0.9855	ALK
ENSG00000104369	8	75146935	75233563	8	4	202243	-2.1859	0.98559	JPH1
ENSG00000119402	9	123514256	123555690	1	1	202243	-2.1878	0.98566	FBXW2
ENSG00000221946	19	35634154	35645204	5	3	202243	-2.1901	0.98574	FXYD7
ENSG00000172113	3	48334754	48343175	1	1	202243	-2.1906	0.98576	NME6
ENSG00000158006	1	26286258	26324648	1	1	202243	-2.1912	0.98578	PAFAH2
ENSG00000188425	19	46416475	46418036	1	1	202243	-2.1915	0.98579	NANOS2
ENSG00000104804	19	49384222	49401990	1	1	202243	-2.1946	0.9859	TULP2
ENSG00000182827	1	226332380	226374431	3	2	202243	-2.1986	0.98605	ACBD3
ENSG00000153237	2	159027593	159313265	35	16	202243	-2.2068	0.98634	CCDC148
ENSG00000049167	5	60169658	60240900	1	1	202243	-2.2069	0.98634	ERCC8
ENSG00000108947	17	7608520	7614696	1	1	202243	-2.2076	0.98636	EFNB3
ENSG00000221818	8	25699246	25902913	57	27	202243	-2.2078	0.98637	EBF2
ENSG00000035681	8	59496063	59572403	9	5	202243	-2.2097	0.98644	NSMAF
ENSG00000127220	19	17402940	17421045	3	2	202243	-2.2103	0.98646	ABHD8
ENSG00000121879	3	178865902	178957881	3	2	202243	-2.2174	0.9867	PIK3CA
ENSG00000103126	16	337440	402673	11	5	202243	-2.2172	0.9867	AXIN1
ENSG00000106263	7	2393721	2420380	3	2	202243	-2.2178	0.98672	EIF3B
ENSG00000159840	7	143078173	143088204	2	1	202243	-2.2184	0.98674	ZYX
ENSG00000174899	3	157261035	157395538	17	9	202243	-2.2191	0.98676	C3orf55
ENSG00000170390	4	150999426	151178609	23	12	202243	-2.2219	0.98685	DCLK2
ENSG00000102780	13	42614176	42830714	35	14	202243	-2.2233	0.9869	DGKH
ENSG00000187747	11	5602107	5603114	1	1	202243	-2.2237	0.98692	OR52B6
ENSG00000117691	1	212606229	212619714	2	1	202243	-2.2263	0.987	NENF
ENSG00000096080	6	43639040	43655528	3	2	202243	-2.2286	0.98708	MRPS18A
ENSG00000161558	19	48835613	48867494	4	2	202243	-2.233	0.98722	TMEM143
ENSG00000169548	22	22868060	22874613	3	1	202243	-2.2363	0.98733	ZNF280A
ENSG00000250264	6	32781544	32806599	21	10	202243	-2.2404	0.98747	TAP2
ENSG00000172264	20	13976015	16033842	345	166	202243	-2.242	0.98752	MACROD2
ENSG00000125148	16	56642111	56643409	2	1	202243	-2.2428	0.98754	MT2A
ENSG00000138303	10	73856278	73976892	7	4	202243	-2.2444	0.9876	ASCC1
ENSG00000125910	19	3172344	3180329	3	2	202243	-2.2461	0.98765	S1PR4
ENSG00000011590	19	36195429	36207940	1	1	202243	-2.2467	0.98767	ZBTB32
ENSG00000186660	11	58346584	58388515	2	1	202243	-2.2506	0.98779	ZFP91
ENSG00000255073	11	58346645	58392112	2	1	202243	-2.2506	0.98779	ZFP91-CNTF
ENSG00000132911	5	151771093	151812929	2	1	202243	-2.2514	0.98782	NMUR2
ENSG00000083535	13	73356197	73590591	11	6	202243	-2.2524	0.98785	PIBF1
ENSG00000179152	3	44379611	44450943	1	1	202243	-2.2563	0.98797	TCAIM
ENSG00000244291	7	156431057	156433348	1	1	202243	-2.2602	0.9881	C7orf13
ENSG00000127990	7	94214542	94285521	3	2	202243	-2.2606	0.98811	SGCE
ENSG00000086062	9	33104080	33167354	15	7	202243	-2.2607	0.98811	B4GALT1
ENSG00000182446	17	79523913	79615495	8	4	202243	-2.2624	0.98816	NPLOC4
ENSG00000092036	14	23415437	23426370	2	1	202243	-2.2672	0.98831	HAUS4
ENSG00000259132	14	23415479	23451467	2	1	202243	-2.2672	0.98831	RP11-298I3.5
ENSG00000140263	15	45315302	45369383	2	1	202243	-2.2708	0.98842	SORD
ENSG00000178734	13	76445187	76457947	3	2	202243	-2.2712	0.98843	C13orf45
ENSG00000184009	17	79476997	79490873	2	1	202243	-2.2728	0.98848	ACTG1
ENSG00000154118	16	87635441	87731762	48	21	202243	-2.2754	0.98856	JPH3
ENSG00000121578	3	118930579	118959950	1	1	202243	-2.2787	0.98866	B4GALT4
ENSG00000196415	19	840963	848175	3	2	202243	-2.2803	0.98871	PRTN3
ENSG00000149089	11	34874641	34938046	4	2	202243	-2.2856	0.98886	APIP
ENSG00000154646	21	19641433	19858197	66	32	202243	-2.2917	0.98904	TMPRSS15
ENSG00000168811	3	159706537	159713806	2	1	202243	-2.2983	0.98923	IL12A
ENSG00000158169	9	97861336	98079991	12	6	202243	-2.2987	0.98924	FANCC
ENSG00000172380	1	68167149	68299150	12	5	202243	-2.3032	0.98937	GNG12
ENSG00000100325	22	30184597	30234271	3	2	202243	-2.3042	0.98939	ASCC2
ENSG00000122733	9	34957484	34982541	5	3	202243	-2.3056	0.98943	KIAA1045
ENSG00000132329	2	238767536	238820756	22	11	202243	-2.3087	0.98952	RAMP1
ENSG00000144712	3	12837971	12913415	14	8	202243	-2.3087	0.98952	CAND2
ENSG00000136141	13	47127303	47327175	25	12	202243	-2.3105	0.98957	LRCH1
ENSG00000185338	16	11348262	11350036	1	1	202243	-2.3132	0.98965	SOCS1
ENSG00000022267	X	135229559	135293518	2	1	202243	-2.3158	0.98971	FHL1
ENSG00000204669	9	74666292	74687733	2	1	202243	-2.3201	0.98983	C9orf57
ENSG00000158987	5	130759614	130970929	3	2	202243	-2.3242	0.98994	RAPGEF6
ENSG00000176697	11	27676440	27743605	3	1	202243	-2.3254	0.98997	BDNF
ENSG00000105486	19	48618702	48673860	2	1	202243	-2.3251	0.98997	LIG1
ENSG00000138100	2	27505260	27530307	1	1	202243	-2.326	0.98999	TRIM54
ENSG00000185666	22	32908539	33454358	116	53	202243	-2.3298	0.99009	SYN3
ENSG00000168538	4	184580420	184634745	11	6	202243	-2.3303	0.99011	TRAPPC11
ENSG00000079805	19	10828755	10944164	7	3	202243	-2.3306	0.99011	DNM2
ENSG00000184203	3	195241221	195270209	3	2	202243	-2.3328	0.99017	PPP1R2
ENSG00000185615	16	333152	337215	1	1	202243	-2.3351	0.99023	PDIA2
ENSG00000163113	1	149909705	149982625	2	1	202243	-2.3355	0.99024	OTUD7B
ENSG00000006453	7	97920963	98030380	8	4	202243	-2.3358	0.99025	BAIAP2L1
ENSG00000186007	1	205350506	205425082	22	10	202243	-2.3367	0.99027	LEMD1
ENSG00000181803	14	21108855	21109850	1	1	202243	-2.3369	0.99028	OR6S1
ENSG00000011566	2	39476407	39664453	6	3	202243	-2.3373	0.99029	MAP4K3
ENSG00000101198	20	61872136	61904046	20	9	202243	-2.3377	0.9903	NKAIN4
ENSG00000183153	17	38517235	38520067	1	1	202243	-2.341	0.99038	GJD3
ENSG00000137760	11	107373452	107436472	8	4	202243	-2.3413	0.99039	ALKBH8
ENSG00000249049	4	92240185	92246457	1	1	202243	-2.3444	0.99047	RP11-763F8.1
ENSG00000261611	16	71481503	71523214	5	2	202243	-2.3491	0.99059	AC010547.9
ENSG00000197497	19	53662466	53696639	7	4	202243	-2.3521	0.99067	ZNF665
ENSG00000188352	9	20658308	20995954	33	14	202243	-2.3588	0.99083	FOCAD
ENSG00000170854	3	97660662	97691301	4	2	202243	-2.3599	0.99086	MINA
ENSG00000108018	10	108333421	108924292	61	33	202243	-2.3625	0.99092	SORCS1
ENSG00000137491	11	74811608	74917594	15	8	202243	-2.3659	0.99101	SLCO2B1
ENSG00000151276	3	65339200	66024509	148	69	202243	-2.3675	0.99105	MAGI1
ENSG00000118197	1	200593024	200639097	3	2	202243	-2.3732	0.99118	DDX59
ENSG00000163945	4	1341054	1381837	8	5	202243	-2.3729	0.99118	UVSSA
ENSG00000145242	4	66185281	66536213	54	21	202243	-2.3757	0.99124	EPHA5
ENSG00000116237	1	6281253	6296032	1	1	202243	-2.3764	0.99126	ICMT
ENSG00000050628	1	71318036	71513491	32	13	202243	-2.3763	0.99126	PTGER3
ENSG00000107371	9	37766975	37801434	2	1	202243	-2.3786	0.99131	EXOSC3
ENSG00000140067	14	94385240	94395954	4	2	202243	-2.3825	0.9914	FAM181A
ENSG00000146416	6	143381633	143661441	32	14	202243	-2.3868	0.9915	AIG1
ENSG00000123159	19	14588572	14606944	8	4	202243	-2.3931	0.99165	GIPC1
ENSG00000148908	10	121259340	121302220	11	5	202243	-2.415	0.99213	RGS10
ENSG00000204954	12	104343980	104359486	3	2	202243	-2.4168	0.99217	C12orf73
ENSG00000060718	1	103342023	103574052	14	6	202243	-2.4208	0.99226	COL11A1
ENSG00000110046	11	64662007	64684722	1	1	202243	-2.4223	0.99229	ATG2A
ENSG00000068078	4	1795034	1810599	5	2	202243	-2.4263	0.99237	FGFR3
ENSG00000198728	10	103867317	103880210	1	1	202243	-2.4267	0.99238	LDB1
ENSG00000105656	19	18553473	18632937	5	3	202243	-2.4265	0.99238	ELL
ENSG00000140332	15	70340129	70390515	7	4	202243	-2.4324	0.9925	TLE3
ENSG00000072609	12	133398773	133532890	11	5	202243	-2.4443	0.99274	CHFR
ENSG00000183688	17	289769	295730	1	1	202243	-2.4505	0.99287	FAM101B
ENSG00000138041	2	55774428	55846015	4	2	202243	-2.457	0.993	SMEK2
ENSG00000136098	13	52706775	52733996	2	1	202243	-2.4575	0.99301	NEK3
ENSG00000188375	12	31944123	31945175	1	1	202243	-2.4582	0.99302	H3F3C
ENSG00000196843	2	97202480	97218375	2	1	202243	-2.459	0.99303	ARID5A
ENSG00000143970	2	25956622	26101385	11	7	202243	-2.4647	0.99314	ASXL2
ENSG00000135341	6	91223292	91296764	7	4	202243	-2.4648	0.99314	MAP3K7
ENSG00000148516	10	31607424	31818742	6	3	202243	-2.4845	0.99351	ZEB1
ENSG00000128309	22	37415676	37425863	2	1	202243	-2.4864	0.99355	MPST
ENSG00000115902	2	65215611	65250999	5	3	202243	-2.4979	0.99375	SLC1A4
ENSG00000242419	5	140864741	140892546	4	2	202243	-2.5032	0.99385	PCDHGC4
ENSG00000240764	5	140868808	140892546	4	2	202243	-2.5032	0.99385	PCDHGC5
ENSG00000197969	9	79792269	80036457	13	6	202243	-2.5141	0.99403	VPS13A
ENSG00000269549	20	44074071	44077220	2	1	202243	-2.5154	0.99405	AL031663.2
ENSG00000198945	6	130334844	130462594	17	8	202243	-2.5184	0.99411	L3MBTL3
ENSG00000126746	12	6775643	6798738	3	2	202243	-2.5187	0.99411	ZNF384
ENSG00000111732	12	8754762	8765467	4	2	202243	-2.5352	0.99438	AICDA
ENSG00000096093	6	52285106	52387892	13	6	202243	-2.5429	0.9945	EFHC1
ENSG00000176723	16	31445569	31454346	3	2	202243	-2.5453	0.99454	ZNF843
ENSG00000147596	8	70963886	70983928	7	4	202243	-2.5533	0.99466	PRDM14
ENSG00000213024	19	50410082	50433020	6	3	202243	-2.553	0.99466	NUP62
ENSG00000173145	10	96075004	96122716	3	2	202243	-2.5542	0.99468	NOC3L
ENSG00000103034	16	58496750	58547532	17	9	202243	-2.5666	0.99486	NDRG4
ENSG00000104408	8	109213445	109447562	14	7	202243	-2.5674	0.99488	EIF3E
ENSG00000111752	12	9066492	9094063	2	1	202243	-2.5806	0.99507	PHC1
ENSG00000133121	13	33677272	33924767	59	26	202243	-2.5849	0.99513	STARD13
ENSG00000198093	19	52392477	52408293	1	1	202243	-2.5911	0.99522	ZNF649
ENSG00000170961	8	122624356	122653630	3	2	202243	-2.5923	0.99523	HAS2
ENSG00000108424	17	45726842	45762871	2	1	202243	-2.594	0.99526	KPNB1
ENSG00000112038	6	154331631	154568001	37	18	202243	-2.6203	0.99561	OPRM1
ENSG00000157837	12	121200313	121342174	5	3	202243	-2.626	0.99568	SPPL3
ENSG00000180879	X	153058971	153063960	1	1	202243	-2.6285	0.99571	SSR4
ENSG00000215910	1	11821844	11849642	2	1	202243	-2.6323	0.99576	C1orf167
ENSG00000103227	16	903634	1031318	19	11	202243	-2.6347	0.99579	LMF1
ENSG00000198797	1	177140633	177251558	13	7	202243	-2.6352	0.9958	BRINP2
ENSG00000083123	6	80816364	81055987	8	4	202243	-2.6359	0.9958	BCKDHB
ENSG00000174015	13	46276446	46288694	4	2	202243	-2.6411	0.99587	SPERT
ENSG00000133808	11	12297627	12380691	16	6	202243	-2.6429	0.99589	MICALCL
ENSG00000147475	8	37594117	37616619	1	1	202243	-2.6437	0.9959	ERLIN2
ENSG00000185002	6	117198375	117253326	4	2	202243	-2.6499	0.99597	RFX6
ENSG00000185860	1	162794248	162838605	14	7	202243	-2.6553	0.99604	C1orf110
ENSG00000067533	1	218458629	218511325	4	2	202243	-2.6589	0.99608	RRP15
ENSG00000112964	5	42423879	42721979	22	11	202243	-2.6627	0.99612	GHR
ENSG00000104951	19	50392911	50432796	6	3	202243	-2.665	0.99615	IL4I1
ENSG00000060982	12	24964295	25102393	35	17	202243	-2.6677	0.99618	BCAT1
ENSG00000048540	12	16701307	16763528	11	5	202243	-2.6692	0.9962	LMO3
ENSG00000132746	11	67429633	67448671	2	1	202243	-2.6742	0.99625	ALDH3B2
ENSG00000133030	17	16945859	17120993	10	6	202243	-2.6738	0.99625	MPRIP
ENSG00000198818	6	166733216	166756079	4	2	202243	-2.6781	0.9963	SFT2D1
ENSG00000120210	9	5131979	5185668	4	2	202243	-2.7064	0.9966	INSL6
ENSG00000121775	1	32537632	32568467	2	1	202243	-2.713	0.99667	TMEM39B
ENSG00000137692	11	102932805	102962944	2	1	202243	-2.7267	0.9968	DCUN1D5
ENSG00000041353	18	52385091	52562747	15	8	202243	-2.7479	0.997	RAB27B
ENSG00000123983	2	223725652	223809357	9	4	202243	-2.7503	0.99702	ACSL3
ENSG00000173261	5	145463949	145483932	1	1	202243	-2.7657	0.99716	PLAC8L1
ENSG00000149633	20	36838890	36889174	9	5	202243	-2.7725	0.99722	KIAA1755
ENSG00000160716	1	154540257	154552502	1	1	202243	-2.7758	0.99725	CHRNB2
ENSG00000105887	7	135611509	135662101	5	3	202243	-2.7912	0.99737	MTPN
ENSG00000114988	2	97371666	97405801	3	2	202243	-2.7994	0.99744	LMAN2L
ENSG00000105341	19	41937223	41946622	1	1	202243	-2.8021	0.99746	ATP5SL
ENSG00000154822	3	16844159	17132086	16	7	202243	-2.8184	0.99759	PLCL2
ENSG00000122912	10	70237756	70287231	4	2	202243	-2.8193	0.99759	SLC25A16
ENSG00000158805	16	89786808	89807311	4	2	202243	-2.8199	0.9976	ZNF276
ENSG00000123562	X	102930424	102943086	1	1	202243	-2.8208	0.9976	MORF4L2
ENSG00000171988	10	64926981	65225722	8	4	202243	-2.8256	0.99764	JMJD1C
ENSG00000033178	4	68478370	68566897	3	2	202243	-2.8275	0.99765	UBA6
ENSG00000175697	3	119883492	120003941	7	4	202243	-2.8326	0.99769	GPR156
ENSG00000116329	1	29138654	29190208	12	6	202243	-2.843	0.99777	OPRD1
ENSG00000129048	3	132316081	132337811	2	1	202243	-2.8461	0.99779	ACKR4
ENSG00000129460	14	23938897	23979071	5	3	202243	-2.8621	0.9979	NGDN
ENSG00000270033	17	60349848	60360276	1	1	202243	-2.8696	0.99795	RP11-51L5.7
ENSG00000240184	5	140855580	140892542	5	2	202243	-2.8801	0.99801	PCDHGC3
ENSG00000130413	11	8413418	8615836	11	6	202243	-2.8799	0.99801	STK33
ENSG00000134874	13	96230457	96296957	7	3	202243	-2.8791	0.99801	DZIP1
ENSG00000173673	1	6304252	6305638	1	1	202243	-2.8855	0.99805	HES3
ENSG00000132016	19	13993161	14017265	3	2	202243	-2.8899	0.99807	C19orf57
ENSG00000198677	5	94799599	94890711	5	3	202243	-2.8909	0.99808	TTC37
ENSG00000130595	11	1940792	1959936	8	4	202243	-2.8924	0.99809	TNNT3
ENSG00000122550	7	23145353	23217533	6	3	202243	-2.9187	0.99824	KLHL7
ENSG00000162989	2	155554811	155714863	38	19	202243	-2.937	0.99834	KCNJ3
ENSG00000133640	12	85430092	85657002	4	2	202243	-2.9564	0.99844	LRRIQ1
ENSG00000108010	10	131934663	131982785	9	4	202243	-2.9625	0.99847	GLRX3
ENSG00000112851	5	65222303	65378377	5	3	202243	-3.0055	0.99867	ERBB2IP
ENSG00000070731	17	74559792	74583038	4	2	202243	-3.0182	0.99873	ST6GALNAC2
ENSG00000115896	2	198669426	199437305	55	28	202243	-3.0282	0.99877	PLCL1
ENSG00000005812	13	77566740	77601330	2	1	202243	-3.0316	0.99878	FBXL3
ENSG00000100029	22	30972612	31003070	10	5	202243	-3.0592	0.99889	PES1
ENSG00000186106	8	101521980	101572012	8	4	202243	-3.0741	0.99894	ANKRD46
ENSG00000256980	6	73933267	73935493	1	1	202243	-3.0845	0.99898	KHDC1L
ENSG00000129451	19	51515995	51523431	3	2	202243	-3.1346	0.99914	KLK10
ENSG00000131323	14	103243813	103377837	10	5	202243	-3.1573	0.9992	TRAF3
ENSG00000109911	11	31531297	31805546	7	4	202243	-3.173	0.99925	ELP4
ENSG00000243725	1	55181495	55208330	3	2	202243	-3.3551	0.9996	TTC4
ENSG00000206538	3	86987119	87040269	3	2	202243	-3.3763	0.99963	VGLL3
ENSG00000187801	1	40915774	40929390	6	3	202243	-3.3944	0.99966	ZFP69B
ENSG00000027847	5	177027101	177037348	2	1	202243	-3.4144	0.99968	B4GALT7
ENSG00000105771	19	44235301	44259142	3	2	202243	-3.4512	0.99972	SMG9
ENSG00000136731	2	128848774	128953251	2	1	202243	-3.7188	0.9999	UGGT1
